# Genome-Wide Association Study of Obsessive-Compulsive Symptoms including 33 943 individuals from the general population

**DOI:** 10.1101/2022.11.30.22282898

**Authors:** Nora I. Strom, Christie L. Burton, Conrad Iyegbe, Talisa Silzer, Lilit Antonyan, René Pool, Mathieu Lemire, James J. Crowley, Jouke-Jan Hottenga, Volen Z. Ivanov, Henrik Larsson, Paul Lichtenstein, Patrik Magnusson, Christian Rück, Russell Schachar, Hei Man Wu, Danielle Cath, Jennifer Crosbie, David Mataix-Cols, Dorret I. Boomsma, Manuel Mattheisen, Sandra M. Meier, Dirk J.A. Smit, Paul D. Arnold

## Abstract

While 1-2% of individuals meet the criteria for a clinical diagnosis of obsessive-compulsive disorder (OCD), many more (∼15-40%) experience subclinical obsessive-compulsive symptoms (OCS) during their life. To characterize the genetic underpinnings of OCS and its genetic relationship to OCD, we conducted the largest genome-wide association study (GWAS) meta-analysis of parent- or self-reported OCS to date (N = 33,943 with complete phenotypic and genome-wide data), combining the results from seven large-scale population-based cohorts from Sweden, the Netherlands, England, and Canada (including six twin cohorts and one cohort of unrelated individuals). We found no genome-wide significant associations on the SNP or gene-level, but a polygenic risk score (PRS) based on the OCD GWAS previously published by the Psychiatric Genetics Consortium (PGC-OCD) was significantly associated with OCS (P_fixed_ = 3.06 ×10^−5^). Also, one curated gene set (Mootha Gluconeogenesis) reached Bonferroni-corrected significance (N_genes_ = 28, Beta = 0.79, SE = 0.16, P_bon_ = 0.008). Expression of genes in this set is high at sites of insulin-mediated glucose disposal. Dysregulated insulin signaling in the etiology of OCS has been suggested by a previous study describing a genetic overlap of OCS with insulin signaling-related traits in children and adolescents. We report a SNP heritability of 4.1% (P = 0.0044) in the meta-analyzed GWAS, and heritability estimates based on the twin cohorts of 33% - 43%. Genetic correlation analysis showed that OCS were most strongly associated with OCD (r_G_ = 0.72, p = 0.0007) among all tested psychiatric disorders (N = 11). Of all 97 tested phenotypes, 24 showed a significant genetic correlation with OCS, and 66 traits showed concordant directions of effect with OCS and OCD. OCS have a significant polygenic contribution and share genetic risk with diagnosed OCD, supporting the hypothesis that OCD represents the extreme end of widely distributed OCS in the population.

## Supplementary Tables for "Genome-Wide Association Study of Obsessive-Compulsive Symptoms including 33 943 individuals from the general population"

### Sheet: Questionnaire items
Supplementary Table S1: Overview of each item of the OCS phenotype symptom measures used in the different OCS cohorts. Also, the language used in the questionnaire, the responder (self-report or parent-report), the time period the questionnaire assesses, and the possible range of answers are listed.
	STR-Catss18	STR-Catss24	STR-Yatss	STR-Stage	NTR	TwinsUK	SfS
Questionnaire	Brief Obsessive-Compulsive Scale (BOCS)	Obsessive Compulsive Inventory Revised (OCI-R) (excluding hoarding and neutralizing scales)		7-item OCS instrument	9 items from 12 item Padua Inventory (revised)	Obsessive Compulsive Inventory Revised (OCI-R) (excluding hoarding and neutralizing scales)	Toronto Obsessive Compulsive Scale (TOCS)
Language	Swedish	Swedish		Swedish	Dutch	English	English
Responder	Self-reported	Self-reported		Self-reported	Self-reported	Self-reported	Self-reported (>16 years), parent-reported (<12 years), self-reported or parent-reported (12-16 years)
Time period		preceding month				preceding month	preceding 6 months
Possible range of answers	1: current 2: past 3: never; recoded to 1: current or past, 2: never	1: not at all 2: a little 3: moderately 4: a lot 5: extremely		1: symptom not present 2: a little 3: a lot	1: never 2: very rarely 3:sometimes 4:often 5:very often	1: not at all 2: a little 3: moderately 4: a lot 5: extremely	-3: far less often than average, -2: less often than average, -1: slightly less often than average, 0: average amount of time, 1: slightly more often than average, 2: more often than average and 3: far more often than average
Item 1	I am worried about dirt, germs, virus.	I check things more often than necessary		Arranging things so they are just so, or exactly symmetrical?	In certain situations, I am afraid of losing my self-control and doing embarrassing things	I check things more often than necessary	Need to do certain things (e.g. counting steps)
Item 2	I wash my hands very often or in a special way to be sure I am not dirty or contaminated.	I get upset if objects are not arranged properly		Counting to particular lucky numbers or avoiding unlucky numbers?	I check and recheck gas and water taps and light switches after turning them off	I get upset if objects are not arranged properly	Check things
Item 3	I fear that my actions might harm others.	I find it difficult to touch an object when I know it has been touched by strangers or certain people		Excessive checking: electric switches, gas taps, locks, doors, the oven?	I feel obliged to follow a particular order in dressing, undressing and washing myself	I find it difficult to touch an object when I know it has been touched by strangers or certain people	Need to count objects
Item 4	I fear I will lose control and do something I don’t want to do.	I find it difficult to control my own thoughts		Other special measures to avoid dirt, germs or poisons?	When I see a train approaching I sometimes think I could throw myself under its wheels	I find it difficult to control my own thoughts	Hate dirt/dirty things
Item 5	I have unpleasant forbidden or perverse sexual thoughts, images or impulses that frighten me.	I repeatedly check doors, windows, drawers etc.		Excessive cleaning: hand washing, baths, showers, toothbrushing etc?	I return home to check doors, windows , drawers etc, to make sure they are properly shut	I repeatedly check doors, windows, drawers etc.	Worry about germs
Item 6	I must check the stove or other electrical appliances, that I have locked the door or make sure that things have not disappeared.	I get upset if others change the way I have arranged things		Repeating the same simple activity many times in a row for no reason, e.g. repeatedly standing up or sitting down or going backwards and forwards through a doorway?	I feel I have to repeat certain numbers for no reason	I get upset if others change the way I have arranged things	Need to wash hands
Item 7	My dirty words, thoughts and curses directed towards God bothers me; I have a fear of offending God.	I sometimes have to wash or clean myself simply because I feel contaminated		Touching things or people in particular ways?	I sometimes have to wash or clean myself simply because I think I may be dirty or contaminated	I sometimes have to wash or clean myself simply because I feel contaminated	Worry about being clean
Item 8	In order to prevent something terrible to happen I must have special thoughts or acts done in a special way.	I am upset by unpleasant thoughts that come into my mind against my will.			I get upset and worried at the sight of knives, daggers and other pointed objects	I am upset by unpleasant thoughts that come into my mind against my will.	Someone using/touching something ruins it
Item 9	I am occupied with morality issues, justice or what is right or wrong.	I repeatedly check gas and water taps and light switches after turning them off.			If I touch something which I think is contaminated I immediately have to wash or clean myself	I repeatedly check gas and water taps and light switches after turning them off.	Things need to be symmetrical
Item 10	How things are placed or how they are positioned is important to me. It needs to feel “just right” (but isn’t associated with magical thinking).	I need things to be arranged in a particular order.				I need things to be arranged in a particular order.	Gets upset when people rearrange things
Item 11	I get a compelling urge to put my things in a special order.	I wash my hands more often and longer than necessary.				I wash my hands more often and longer than necessary.	Repeat actions till just right
Item 12	I have a compelling urge to repeat certain actions until it feels just right.	I frequently get nasty thoughts and have difficulty in getting rid of them				I frequently get nasty thoughts and have difficulty in getting rid of them	Worry if you do something not exactly right
Item 13							Have special numbers or words
Item 14							Do certain things to avoid bad luck
Item 15							Worry about having an illness or disease
Item 16							Feels guilty about doing something wrong
Item 17							Keep thinking about things you’ve done
Item 18							Upsetting unwanted thoughts
Item 19							Checking and rechecking homework

### Sheet: Top SNPs
Supplementary Table S2: LD-independent genomic regions with p < 1x10-5 in the OCS meta-analysis and their associated genes. Listing for each single-nucleotide polymorphism (SNP) the respective chromosome (CHR), hg19 basepair-position (BP), association p-value (P), beta value from the association for allele 1 (Beta), standard error of the Beta (SE), effect allele and reference allele (A1/A2), frequency of allele 1 (FRQ), imputation quality score (INFO), number of individuals per SNP (N), direction of effect for each study (in the order NTR, SfS, STR-CatssGSA, STR-CatssPC, STR-Stage, STR-Yatss, TwinsUK), a list of all variants with LD-r2 > 0.1 to the index SNP (friends(.1).p0.001), in brackets LD-r2 and distance in kb sorted by LD-r², the left and right margin of the region (defined by LD friends) (range.left, range.right), span(kb)=right margin - left margin (in kb), the same as before but with LD-r2 of 0.6 (friends(.6).p0.001, range.left.6, range.right.6, and span.6(kb)), a list of entries in NHGRI GWAS catalogue among entries in column friends(.6) (gwas_catalog_span.6), and a list of genes within the region of friends.6 (±50 kb), in brackets distance to index SNP in kb (genes.6.50kb(dist2index)).
SNP	CHR	BP	P	BETA	SE	A1/A2	FRQ	INFO	N	Dir	LD-friends(0.1).p0.001	range.left	range.right	span(kb)	LD-friends(0.6).p0.001	range.left.6	range.right.6	span.6(kb)	gwas_catalog_span.6	genes.6.50kb(dist2index)	N.genes.6.50kb
rs113538937	4	2995139	6.355e-08	0.121704	0.0225	A/G	0.0318	0.997	(33943,33943,33943.00)+++++++	+++++++	rs55646607(0.999/-1.13),rs112646474(0.998/4.46),rs60003208(0.997/5.38),rs77400180(0.997/3.43),rs76494575(0.995/-8.64),rs2105380(0.993/-12.2),rs75879831(0.99/5.78),rs75690781(0.987/-15.8),rs34857805(0.986/10.8),rs113673280(0.986/-9.6),rs116255533(0.98/13.3),rs73084109(0.98/12.3),rs142199647(0.98/-27.2),rs115472668(0.979/13.3),rs114092845(0.978/19.8),rs115979123(0.978/17.1),rs6854307(0.976/12.8),rs59209535(0.966/15.3),rs73084117(0.965/17.5),rs61487059(0.965/15.6),rs58892460(0.965/15.6),rs140028278(0.965/19.6),rs6837436(0.96/18.9),rs6846128(0.96/18.4),rs73084128(0.959/21.8),rs56340718(0.959/16.6),rs112794281(0.959/19.9),rs11929714(0.959/20.6),rs115129717(0.917/27),rs114933223(0.916/29.3),rs114442266(0.916/27.5),rs7657057(0.915/27.5),rs74865681(0.904/29.1),rs115001308(0.903/29.4),rs116580130(0.903/29.4),rs75559719(0.902/30.9),rs77882654(0.901/33.4),rs73792175(0.822/38.7),rs6812304(0.819/41.1),rs16843773(0.813/47.1),rs79081069(0.813/49.9),rs6848638(0.811/64),rs6824519(0.811/64.3),rs77245839(0.811/63.9),rs74990177(0.811/63.9),rs112954907(0.81/65.4),rs6815398(0.81/62.1),rs61293276(0.809/67.4),rs6853929(0.809/61.9),rs73086113(0.809/67),rs73086116(0.807/68.6),rs73086111(0.806/66),rs61321259(0.803/55.5),rs113281116(0.802/56),rs115515104(0.763/-104),rs114383123(0.745/-139),rs7677445(0.679/34.5),rs115593582(0.633/-61.7),rs55942209(0.619/40.2),rs115426267(0.518/-175),rs114252443(0.516/-183),rs114353093(0.508/-196),rs113674085(0.416/86.4),rs112496004(0.407/193),rs113344784(0.404/134),rs111370338(0.325/291),rs7680197(0.322/287),rs7665400(0.32/290),rs112299816(0.32/291),rs112315761(0.32/287),rs77055907(0.318/293),rs113124442(0.317/294),rs77639436(0.31/350),rs75326463(0.309/345),rs112661558(0.307/99.2),rs112391116(0.306/111),rs58666167(0.306/92),rs59797128(0.306/96.6),rs77754271(0.288/338),rs7660068(0.287/347),rs61790518(0.264/263),rs113583683(0.262/268),rs16844106(0.26/275),rs77112032(0.259/275),rs113465254(0.25/346),rs74604640(0.25/346),rs7661198(0.25/276),rs113648668(0.249/281),rs7688715(0.249/347),rs75225149(0.249/347),rs60888991(0.249/268),rs77214368(0.249/346),rs7687590(0.249/346),rs1544520(0.247/276)	2799139	3345139	546	rs55646607(0.999/-1.13),rs112646474(0.998/4.46),rs60003208(0.997/5.38),rs77400180(0.997/3.43),rs76494575(0.995/-8.64),rs2105380(0.993/-12.2),rs75879831(0.99/5.78),rs75690781(0.987/-15.8),rs34857805(0.986/10.8),rs113673280(0.986/-9.6),rs116255533(0.98/13.3),rs73084109(0.98/12.3),rs142199647(0.98/-27.2),rs115472668(0.979/13.3),rs115979123(0.978/17.1),rs114092845(0.978/19.8),rs6854307(0.976/12.8),rs59209535(0.966/15.3),rs58892460(0.965/15.6),rs73084117(0.965/17.5),rs61487059(0.965/15.6),rs140028278(0.965/19.6),rs6837436(0.96/18.9),rs6846128(0.96/18.4),rs112794281(0.959/19.9),rs11929714(0.959/20.6),rs73084128(0.959/21.8),rs56340718(0.959/16.6),rs115129717(0.917/27),rs114442266(0.916/27.5),rs114933223(0.916/29.3),rs7657057(0.915/27.5),rs74865681(0.904/29.1),rs115001308(0.903/29.4),rs116580130(0.903/29.4),rs75559719(0.902/30.9),rs77882654(0.901/33.4),rs73792175(0.822/38.7),rs6812304(0.819/41.1),rs16843773(0.813/47.1),rs79081069(0.813/49.9),rs77245839(0.811/63.9),rs6848638(0.811/64),rs74990177(0.811/63.9),rs6824519(0.811/64.3),rs112954907(0.81/65.4),rs6815398(0.81/62.1),rs61293276(0.809/67.4),rs73086113(0.809/67),rs6853929(0.809/61.9),rs73086116(0.807/68.6),rs73086111(0.806/66),rs61321259(0.803/55.5),rs113281116(0.802/56),rs115515104(0.763/-104),rs114383123(0.745/-139),rs7677445(0.679/34.5),rs115593582(0.633/-61.7),rs55942209(0.619/40.2)	2856139	3063739	207.6	-	SH3BP2(-102.3),ADD1(-13.3),MFSD10(-8.6),NOP14-AS1(0.0),NOP14(0.0),GRK4(0.0),HTT-AS(19.8),HTT(31.3)	8
rs117974417	17	46156510	1.295e-06	-0.0525994	0.0109	G/C	0.155	0.963	(33943,33943,33943.00)+++++++	+++++++	rs78077208(0.924/47.2),rs77244957(0.918/169),rs77556405(0.792/307),rs80347400(0.774/-144),rs72823594(0.704/-32.2),rs72825512(0.679/-1.44),rs72825517(0.679/15.3),rs72825504(0.678/-17),rs56407566(0.678/-8.36),rs16952265(0.678/28.4),rs72823599(0.677/-24.1),rs72823601(0.677/-21.3),rs112306902(0.674/34.5),rs41336845(0.672/58.6),rs16954204(0.671/159),rs16953925(0.671/138),rs72825584(0.671/137),rs72825548(0.671/74.6),rs16954078(0.671/150),rs112021404(0.671/150),rs10514938(0.671/166),rs116944299(0.67/111),rs16953382(0.67/96.4),rs16953235(0.67/88.4),rs16953461(0.67/105),rs74992250(0.67/116),rs76950846(0.665/-54.4),rs72823527(0.639/-57.7),rs8073371(0.639/-60.2),rs113403571(0.639/-59),rs41280120(0.638/-41.8),rs112296021(0.638/-55),rs72823530(0.638/-47.1),rs8067005(0.638/-36.7),rs72823591(0.637/-33.9),rs79541578(0.62/-53.8),rs72827839(0.597/264),rs72827830(0.565/241),rs72827834(0.565/257),rs17696392(0.565/271),rs17695373(0.565/219),rs1472966(0.565/274),rs72827814(0.565/210),rs72827832(0.565/251),rs113791413(0.564/195),rs72827876(0.559/367),rs72827882(0.559/376),rs72827885(0.558/378),rs72827877(0.558/368),rs78250051(0.557/389),rs72827887(0.557/381),rs17624626(0.557/379),rs72827899(0.555/395),rs72833468(0.554/-207),rs79799256(0.551/398),rs72827901(0.55/398),rs72823592(0.538/-33.5),rs35701113(0.525/-274),rs140817062(0.448/191),rs111750009(0.448/186),rs16954581(0.447/203),rs11650615(0.429/-32.8),rs8067216(0.415/-68.3),rs8070815(0.202/-213)	45882510	46554510	672	rs78077208(0.924/47.2),rs77244957(0.918/169),rs77556405(0.792/307),rs80347400(0.774/-144),rs72823594(0.704/-32.2),rs72825512(0.679/-1.44),rs72825517(0.679/15.3),rs72825504(0.678/-17),rs16952265(0.678/28.4),rs56407566(0.678/-8.36),rs72823599(0.677/-24.1),rs72823601(0.677/-21.3),rs112306902(0.674/34.5),rs41336845(0.672/58.6),rs16954078(0.671/150),rs16954204(0.671/159),rs16953925(0.671/138),rs112021404(0.671/150),rs72825584(0.671/137),rs72825548(0.671/74.6),rs10514938(0.671/166),rs16953235(0.67/88.4),rs116944299(0.67/111),rs16953382(0.67/96.4),rs16953461(0.67/105),rs74992250(0.67/116),rs76950846(0.665/-54.4),rs72823527(0.639/-57.7),rs8073371(0.639/-60.2),rs113403571(0.639/-59),rs41280120(0.638/-41.8),rs8067005(0.638/-36.7),rs112296021(0.638/-55),rs72823530(0.638/-47.1),rs72823591(0.637/-33.9),rs79541578(0.62/-53.8)	46012510	46463510	451	/(0.792)rs77556405;Ease_of_getting...(30804565)(2E-13)/(0.774)rs80347400;Height(30595370)(6E-33)/(0.671)rs16954078;Intelligence(28530673)(3E-8)/(0.597)rs72827839;Ease_of_getting...(28604731)(9E-10)/(0.538)rs72823592;Generalized_epilepsy(22949513)(9E-9)	LOC102724532(-133.3),SP2(-100.2),SP2-AS1(-87.7),PNPO(-79.8),PRR15L(-71.3),CDK5RAP3(-47.4),COPZ2(0.0),MIR10226(0.0),MIR152(0.0),NFE2L1(0.0),CBX1(0.0),SNX11(0.0),SKAP1(4.3),MIR1203(27.3),THRA1/BTR(165.2)	15
rs28459093	4	13725129	2.274e-06	0.116404	0.0246	T/C	0.0298	1	(30609,30609,30609.00)++-+++?	++-+++?	rs141978460(0.826/47.9)	13725129	13773029	47.9	rs141978460(0.826/47.9)	13725129	13773029	47.9	-	LINC01182(0.0)	1
rs78549188	17	48640936	2.362e-06	-0.0579046	0.0123	A/G	0.118	0.948	(33943,33943,33943.00)-------	-------	rs1870581(0.941/-3.27),rs111418828(0.925/-0.517),rs78357287(0.806/2.17),rs79723678(0.757/-28.5),rs111670942(0.756/-28.6),rs76487714(0.755/-28.9),rs2240220(0.563/3.07),rs116878594(0.214/15.2)	48612036	48656136	44.1	rs1870581(0.941/-3.27),rs111418828(0.925/-0.517),rs78357287(0.806/2.17),rs79723678(0.757/-28.5),rs111670942(0.756/-28.6),rs76487714(0.755/-28.9)	48612036	48643106	31.07	-	RSAD1(-27.6),MYCBPAP(0.0),EPN3(0.0),LOC105371824(0.0),SPATA20(0.0),CACNA1G-AS1(0.0),CACNA1G(0.0)	7
rs12886781	14	27440399	2.457e-06	-0.074799	0.0159	T/C	0.0677	0.959	(33943,33943,33943.00)-------	-------	rs1956033(0.846/6.09),rs4981634(0.845/13.5),rs1956032(0.845/5.86),rs7148506(0.845/7.95),rs12435670(0.843/-1.56),rs6575311(0.842/-2.47),rs8013091(0.841/-12.6),rs4328361(0.841/-5.56),rs8015980(0.84/-7.15),rs12891557(0.838/-22.4),rs978082(0.825/-37.9),rs12434403(0.824/-45.2),rs6575279(0.823/-53.4),rs1956068(0.823/-60.2),rs11160058(0.821/-87.9),rs1956062(0.821/-70.8),rs1956060(0.82/-73.1),rs1950597(0.82/-16.1),rs9944052(0.819/-91.4),rs7145116(0.818/-109),rs8016588(0.817/-125),rs1956819(0.817/-125),rs11160040(0.816/-111),rs1956074(0.803/-44.4),rs8018994(0.8/-60.7),rs72675191(0.8/15.8),rs2144787(0.799/-60.9),rs72675176(0.796/-18.4),rs144939011(0.789/-29),rs72675152(0.78/-76.5),rs12431881(0.744/21.3),rs1118083(0.743/23.9),rs12891056(0.742/23),rs11160118(0.742/22.1),rs7494295(0.74/26.7),rs10873434(0.74/26.6),rs12587516(0.692/-130),rs72675188(0.673/6.23),rs12436779(0.657/-12.5),rs1040732(0.656/-5.66),rs11160099(0.656/-14.8),rs1956077(0.656/-13.6),rs1950573(0.656/-9.87),rs61973712(0.656/-13.7),rs1810573(0.656/-11.3),rs1956078(0.656/-13.4),rs4983207(0.654/-8.33),rs8007981(0.651/-26.4),rs10483328(0.646/-16.6),rs8003505(0.618/-146),rs1950592(0.559/-71.7),rs1951077(0.509/-134),rs11160032(0.509/-131),rs7150493(0.509/-131),rs1951078(0.509/-134),rs1950587(0.445/-92.2),rs1950585(0.444/-96.7),rs2295671(0.442/-98.6),rs1956038(0.387/14.9),rs1956034(0.386/10.7),rs6575316(0.385/8),rs12431903(0.385/6.43),rs11160092(0.331/-34.4),rs4555077(0.329/6.29)	27294399	27467099	172.7	rs1956033(0.846/6.09),rs7148506(0.845/7.95),rs4981634(0.845/13.5),rs1956032(0.845/5.86),rs12435670(0.843/-1.56),rs6575311(0.842/-2.47),rs4328361(0.841/-5.56),rs8013091(0.841/-12.6),rs8015980(0.84/-7.15),rs12891557(0.838/-22.4),rs978082(0.825/-37.9),rs12434403(0.824/-45.2),rs1956068(0.823/-60.2),rs6575279(0.823/-53.4),rs1956062(0.821/-70.8),rs11160058(0.821/-87.9),rs1956060(0.82/-73.1),rs1950597(0.82/-16.1),rs9944052(0.819/-91.4),rs7145116(0.818/-109),rs8016588(0.817/-125),rs1956819(0.817/-125),rs11160040(0.816/-111),rs1956074(0.803/-44.4),rs8018994(0.8/-60.7),rs72675191(0.8/15.8),rs2144787(0.799/-60.9),rs72675176(0.796/-18.4),rs144939011(0.789/-29),rs72675152(0.78/-76.5),rs12431881(0.744/21.3),rs1118083(0.743/23.9),rs11160118(0.742/22.1),rs12891056(0.742/23),rs7494295(0.74/26.7),rs10873434(0.74/26.6),rs12587516(0.692/-130),rs72675188(0.673/6.23),rs12436779(0.657/-12.5),rs1040732(0.656/-5.66),rs11160099(0.656/-14.8),rs1956077(0.656/-13.6),rs1950573(0.656/-9.87),rs61973712(0.656/-13.7),rs1810573(0.656/-11.3),rs1956078(0.656/-13.4),rs4983207(0.654/-8.33),rs8007981(0.651/-26.4),rs10483328(0.646/-16.6),rs8003505(0.618/-146)	27294399	27467099	172.7	-	LINC02588(-114.7),LINC02294(-99.1),LINC02293(-100.5),MIR4307HG(-6.5),MIR4307(-12.5)	5
rs8094175	18	28536694	2.647e-06	-0.0568032	0.0121	A/G	0.149	0.984	(28772,28772,28772.00)-?-----	-?-----	rs16960984(0.998/3.21),rs72920740(0.998/3.05),rs7240424(0.996/3.41),rs3852849(0.828/9.92),rs16961001(0.827/10.1),rs55675702(0.827/9.2),rs12326260(0.827/11.1),rs55669081(0.827/10.9),rs3852848(0.827/9.69),rs8097404(0.827/12.6),rs16961011(0.827/13.3),rs16961008(0.827/11.2),rs10502554(0.827/10.8),rs3852846(0.826/9.5),rs3852847(0.826/9.51),rs8098117(0.825/13),rs16961016(0.824/14.3),rs16961012(0.823/14.1),rs10502555(0.822/15.7),rs9807744(0.818/21.2),rs16961019(0.818/15.7),rs16961022(0.817/16.2),rs7244844(0.817/18.2),rs16961027(0.814/21),rs16961031(0.811/23.2),rs72920731(0.399/-6.38),rs72920754(0.347/10.8),rs7240980(0.28/3.86)	28530314	28559894	29.58	rs72920740(0.998/3.05),rs16960984(0.998/3.21),rs7240424(0.996/3.41),rs3852849(0.828/9.92),rs16961001(0.827/10.1),rs16961011(0.827/13.3),rs16961008(0.827/11.2),rs55675702(0.827/9.2),rs12326260(0.827/11.1),rs10502554(0.827/10.8),rs55669081(0.827/10.9),rs3852848(0.827/9.69),rs8097404(0.827/12.6),rs3852846(0.826/9.5),rs3852847(0.826/9.51),rs8098117(0.825/13),rs16961016(0.824/14.3),rs16961012(0.823/14.1),rs10502555(0.822/15.7),rs9807744(0.818/21.2),rs16961019(0.818/15.7),rs7244844(0.817/18.2),rs16961022(0.817/16.2),rs16961027(0.814/21),rs16961031(0.811/23.2)	28536694	28559894	23.2	-	DSC3(0.0)	1
rs75469577	5	90123701	2.841e-06	0.173499	0.037	G/A	0.0135	0.961	(28772,28772,28772.00)-?-----	-?-----	rs74779783(0.802/84),rs140056399(0.693/21.5),rs191710706(0.533/-179),rs115245277(0.528/-285),rs150754269(0.513/-248),rs17613704(0.476/-230),rs115104361(0.457/-166)	89838701	90207701	369	rs74779783(0.802/84),rs140056399(0.693/21.5)	90123701	90207701	84	-	ADGRV1(0.0)	1
rs12751511	1	41776403	2.868e-06	0.0443039	0.0095	T/A	0.221	0.986	(33943,33943,33943.00)-------	-------	rs72665696(0.999/-0.974),rs34073585(0.999/0.796),rs12744310(0.998/-2.9),rs2364533(0.998/-6.32),rs72665691(0.998/-1.16),rs35502198(0.998/-7.86),rs34759578(0.998/-2.05),rs72665692(0.998/-1.02),rs56409354(0.998/-3.43),rs2364534(0.998/-6.35),rs34862272(0.998/-7.75),rs12036554(0.998/1.59),rs56077539(0.998/-2.46),rs7521544(0.998/-4.28),rs55929643(0.998/-2.19),rs12036555(0.998/1.59),rs57529969(0.998/-4.72),rs12030762(0.998/-9.64),rs72665694(0.998/-1.02),rs72665690(0.998/-1.17),rs34008156(0.998/-3.22),rs72665698(0.998/-0.814),rs68132196(0.997/-5.78),rs34190295(0.997/-10.5),rs35812095(0.997/-10.3),rs56381773(0.997/-5.68),rs35529558(0.997/-9.38),rs34961305(0.997/-10.5),rs60825180(0.997/-4.66),rs34796305(0.997/-7.36),rs2364535(0.997/-10.2),rs61477144(0.997/-4.61),rs12038386(0.997/-3.96),rs56096486(0.997/-5.17),rs7556585(0.997/-3.99),rs7513682(0.997/-4.24),rs12035353(0.996/-7.07),rs12032215(0.996/-7.07),rs12032191(0.994/-7.18),rs12041533(0.991/-8.13),rs12037657(0.991/-12.2),rs12027990(0.988/-12),rs1343776(0.987/-18.7),rs12731400(0.987/-15.1),rs12037588(0.987/-12.4),rs34027267(0.987/-19.7),rs12740093(0.987/-16.4),rs12722758(0.987/-19.4),rs12039767(0.987/-15.5),rs12723893(0.987/-19.4),rs12038924(0.987/-16.1),rs12029950(0.987/-23.2),rs12032514(0.987/-15.8),rs12038894(0.987/-16.2),rs55859000(0.987/-15),rs60552457(0.987/-16.9),rs12037560(0.987/-12.5),rs12035913(0.987/-19.3),rs1343775(0.987/-18.4),rs12749636(0.986/-18),rs12032162(0.986/-13.5),rs12031417(0.986/-13.4),rs35318047(0.986/-21.2),rs12030372(0.986/-14.4),rs12040690(0.986/-14.7),rs12025254(0.986/-19.5),rs12024413(0.986/-20),rs12032756(0.986/-15),rs12035012(0.986/-25.8),rs12027685(0.986/-20.1),rs34315814(0.986/-7.23),rs12031068(0.986/-14.7),rs35493284(0.986/-21.2),rs55707527(0.985/-7.29),rs12032906(0.985/-7.24),rs36060279(0.985/-7.29),rs12739950(0.984/-16.5),rs35972058(0.983/-7.26),rs1892417(0.945/3.27),rs12028010(0.94/-11.9),rs1892419(0.929/4.75),rs12043581(0.923/11.9),rs35436312(0.923/17),rs12724690(0.923/23.9),rs35592291(0.923/14.9),rs35690915(0.923/21.6),rs2363811(0.923/15.5),rs12042464(0.923/10.5),rs36015391(0.923/8.4),rs12040046(0.923/21.2),rs34539673(0.923/20.4),rs28399806(0.923/8.57),rs4453028(0.923/16.1),rs28541673(0.923/5.59),rs35021924(0.923/10.5),rs1316274(0.923/17.3),rs12026778(0.923/15.9),rs12037129(0.923/17.9),rs12732820(0.923/22.4),rs12752553(0.923/22.1),rs2363810(0.923/7.47),rs72667608(0.923/18.4),rs4406620(0.923/16.4),rs1892420(0.923/5.01),rs12047272(0.922/25.5),rs12724625(0.922/5.87),rs28566545(0.922/6.83),rs35464028(0.922/24.1),rs35932978(0.922/9.04),rs16828071(0.922/7.2),rs12757611(0.922/32.6),rs12046670(0.922/32.9),rs35410722(0.922/19.9),rs16828067(0.922/7.15),rs12026404(0.922/25.5),rs67483852(0.922/8.06),rs34152153(0.922/25),rs35807669(0.922/25.2),rs12728217(0.922/21.9),rs12047161(0.922/31.1),rs12041352(0.922/6.38),rs72667610(0.922/18.4),rs12045184(0.922/23.2),rs36040148(0.921/25),rs12045979(0.92/33.1),rs12028244(0.918/32.8),rs17362424(0.917/18),rs12047439(0.916/33.2),rs12048805(0.913/37.9),rs6660265(0.912/42.3),rs35030637(0.912/40.3),rs12032040(0.912/41.9),rs12022655(0.911/39.9),rs12024263(0.911/44.5),rs12048808(0.907/37.9),rs56044892(0.817/53.7),rs12755632(0.609/0.22),rs2364532(0.608/-6.21),rs12030420(0.6/-14.2),rs34762587(0.599/-23.9),rs2885697(0.324/-232),rs12025777(0.305/-27.5),rs2749418(0.259/-267),rs11209799(0.234/-20.8),rs12143111(0.2/-31.6),rs1472570(0.198/-62.3),rs1121866(0.198/-68.3),rs10157966(0.198/-53.8),rs12125555(0.198/-69.3),rs12731155(0.197/-310),rs548007(0.197/-204),rs2802548(0.197/-275),rs6686842(0.197/-246),rs2300654(0.197/-268),rs11209429(0.197/-248),rs7537689(0.197/-317),rs656917(0.197/-207),rs2802566(0.197/-224),rs2802551(0.197/-279),rs11209497(0.197/-220),rs213754(0.197/-178),rs111300786(0.197/-102),rs479493(0.197/-209),rs213733(0.197/-199),rs11209331(0.197/-320),rs6662279(0.197/-223),rs2802550(0.197/-279),rs2363803(0.197/-139),rs6600365(0.197/-220),rs213747(0.197/-148),rs1008505(0.197/-216),rs11209725(0.197/-82.4),rs213734(0.197/-201),rs4360513(0.196/-296),rs12134073(0.196/-87.1),rs17571940(0.196/-210),rs11209718(0.196/-87.5),rs6663565(0.196/-213),rs11209342(0.195/-307),rs4660184(0.183/-252),rs11209779(0.178/-38.9),rs213736(0.178/-153),rs3157(0.177/-283),rs18996(0.175/-152),rs1574376(0.175/-29.1),rs10449765(0.175/-36.6),rs12718433(0.172/-310),rs10889792(0.171/-286),rs12025684(0.163/-27.8),rs61780440(0.158/-286),rs1138293(0.123/-290),rs61774717(0.116/-40.5),rs61774715(0.116/-49.4),rs57707706(0.116/-34.2),rs2154319(0.114/-30.6),rs61780429(0.112/-319),rs41268101(0.112/-309),rs61780431(0.112/-312),rs61774710(0.112/-57.3),rs61774708(0.112/-61.6),rs61774713(0.112/-54),rs213750(0.111/-166),rs213756(0.111/-181),rs213763(0.111/-193),rs2013925(0.111/-216),rs213753(0.111/-169),rs7553037(0.111/-269),rs213755(0.111/-181),rs11209376(0.111/-278),rs6600366(0.111/-217),rs2064740(0.111/-262),rs7518880(0.111/-273),rs1740610(0.111/-274),rs9326087(0.111/-272),rs1015091(0.111/-258),rs213749(0.111/-163),rs2144788(0.111/-244),rs11209379(0.111/-276),rs2749419(0.111/-225),rs213731(0.111/-198),rs213768(0.11/-158),rs61780435(0.11/-301),rs61780439(0.11/-286),rs6678816(0.11/-291),rs2144790(0.11/-257),rs578348(0.11/-205),rs213740(0.11/-155),rs61774685(0.11/-102),rs2363097(0.11/-233),rs61779270(0.11/-105),rs804661(0.11/-205),rs213732(0.11/-198),rs9439033(0.11/-250),rs710248(0.11/-202),rs721651(0.11/-213),rs213762(0.11/-193),rs2024860(0.11/-214),rs6669542(0.11/-251),rs213741(0.11/-155),rs7413800(0.11/-220),rs61774686(0.11/-99.2),rs2363096(0.11/-261),rs17358122(0.11/-85.1),rs61780434(0.11/-306),rs17357954(0.11/-289),rs1740615(0.11/-238),rs213761(0.11/-185),rs2024859(0.11/-214),rs61781831(0.11/-143),rs10489522(0.11/-272),rs61774687(0.11/-98.9),rs7525193(0.11/-256),rs4660500(0.11/-252),rs213745(0.11/-145),rs213767(0.11/-195),rs61781832(0.11/-139),rs213743(0.11/-156),rs9439035(0.11/-236),rs61774689(0.11/-91),rs6674290(0.11/-215),rs11555079(0.11/-283),rs6696524(0.11/-237),rs7531344(0.11/-269),rs213766(0.11/-194),rs78124119(0.11/-144),rs6669737(0.11/-251),rs804660(0.11/-204),rs6670087(0.11/-291),rs61779269(0.11/-111),rs61780438(0.11/-294),rs6698511(0.11/-231),rs2011982(0.109/-236),rs2011981(0.109/-236)	41456403	41830103	373.7	rs72665696(0.999/-0.974),rs34073585(0.999/0.796),rs12744310(0.998/-2.9),rs56077539(0.998/-2.46),rs2364533(0.998/-6.32),rs7521544(0.998/-4.28),rs72665691(0.998/-1.16),rs35502198(0.998/-7.86),rs34759578(0.998/-2.05),rs55929643(0.998/-2.19),rs12036555(0.998/1.59),rs57529969(0.998/-4.72),rs72665692(0.998/-1.02),rs56409354(0.998/-3.43),rs2364534(0.998/-6.35),rs34862272(0.998/-7.75),rs12030762(0.998/-9.64),rs72665694(0.998/-1.02),rs12036554(0.998/1.59),rs72665690(0.998/-1.17),rs34008156(0.998/-3.22),rs72665698(0.998/-0.814),rs68132196(0.997/-5.78),rs2364535(0.997/-10.2),rs34190295(0.997/-10.5),rs61477144(0.997/-4.61),rs35812095(0.997/-10.3),rs56381773(0.997/-5.68),rs12038386(0.997/-3.96),rs35529558(0.997/-9.38),rs34961305(0.997/-10.5),rs60825180(0.997/-4.66),rs34796305(0.997/-7.36),rs56096486(0.997/-5.17),rs7556585(0.997/-3.99),rs7513682(0.997/-4.24),rs12035353(0.996/-7.07),rs12032215(0.996/-7.07),rs12032191(0.994/-7.18),rs12041533(0.991/-8.13),rs12037657(0.991/-12.2),rs12027990(0.988/-12),rs1343776(0.987/-18.7),rs12029950(0.987/-23.2),rs12731400(0.987/-15.1),rs12037588(0.987/-12.4),rs12032514(0.987/-15.8),rs12038894(0.987/-16.2),rs34027267(0.987/-19.7),rs12722758(0.987/-19.4),rs12740093(0.987/-16.4),rs55859000(0.987/-15),rs60552457(0.987/-16.9),rs12037560(0.987/-12.5),rs1343775(0.987/-18.4),rs12035913(0.987/-19.3),rs12039767(0.987/-15.5),rs12723893(0.987/-19.4),rs12038924(0.987/-16.1),rs12749636(0.986/-18),rs12032162(0.986/-13.5),rs12032756(0.986/-15),rs12031417(0.986/-13.4),rs12035012(0.986/-25.8),rs12027685(0.986/-20.1),rs34315814(0.986/-7.23),rs12031068(0.986/-14.7),rs35318047(0.986/-21.2),rs35493284(0.986/-21.2),rs12030372(0.986/-14.4),rs12040690(0.986/-14.7),rs12025254(0.986/-19.5),rs12024413(0.986/-20),rs55707527(0.985/-7.29),rs12032906(0.985/-7.24),rs36060279(0.985/-7.29),rs12739950(0.984/-16.5),rs35972058(0.983/-7.26),rs1892417(0.945/3.27),rs12028010(0.94/-11.9),rs1892419(0.929/4.75),rs12043581(0.923/11.9),rs35436312(0.923/17),rs12724690(0.923/23.9),rs35592291(0.923/14.9),rs35690915(0.923/21.6),rs4453028(0.923/16.1),rs28399806(0.923/8.57),rs28541673(0.923/5.59),rs35021924(0.923/10.5),rs2363811(0.923/15.5),rs12042464(0.923/10.5),rs36015391(0.923/8.4),rs12040046(0.923/21.2),rs1316274(0.923/17.3),rs12026778(0.923/15.9),rs12037129(0.923/17.9),rs12732820(0.923/22.4),rs12752553(0.923/22.1),rs2363810(0.923/7.47),rs34539673(0.923/20.4),rs72667608(0.923/18.4),rs4406620(0.923/16.4),rs1892420(0.923/5.01),rs67483852(0.922/8.06),rs12047272(0.922/25.5),rs34152153(0.922/25),rs12724625(0.922/5.87),rs35807669(0.922/25.2),rs12728217(0.922/21.9),rs28566545(0.922/6.83),rs12047161(0.922/31.1),rs12041352(0.922/6.38),rs35464028(0.922/24.1),rs35932978(0.922/9.04),rs16828071(0.922/7.2),rs72667610(0.922/18.4),rs12757611(0.922/32.6),rs12046670(0.922/32.9),rs35410722(0.922/19.9),rs12045184(0.922/23.2),rs16828067(0.922/7.15),rs12026404(0.922/25.5),rs36040148(0.921/25),rs12045979(0.92/33.1),rs12028244(0.918/32.8),rs17362424(0.917/18),rs12047439(0.916/33.2),rs12048805(0.913/37.9),rs12032040(0.912/41.9),rs6660265(0.912/42.3),rs35030637(0.912/40.3),rs12024263(0.911/44.5),rs12022655(0.911/39.9),rs12048808(0.907/37.9),rs56044892(0.817/53.7),rs12755632(0.609/0.22),rs2364532(0.608/-6.21),rs12030420(0.6/-14.2)	41750603	41830103	79.5	/(0.998)rs12744310;Cognitive_ability_(MTAG)(29186694)(2E-10);Intelligence(28530673)(4E-9);Intelligence(28530673)(1E-8);Extremely_high_...(29520040)(4E-8)/(0.987)rs1343775;Self-reported_m...(30038396)(2E-31);Cognitive_perfo...(30038396)(1E-29);General_cognitive_ability(29844566)(8E-17)/(0.986)rs12035012;Intelligence_(MTAG)(29326435)(1E-18);Intelligence(29942086)(4E-16)/(0.94)rs12028010;Highest_math_cl...(30038396)(1E-35);Educational_att...(30038396)(2E-30);Educational_att...(30038396)(1E-22);Highest_math_class_taken(30038396)(4E-14);Educational_att...(30595370)(3E-12)/(0.929)rs1892419;Cognitive_performance(30038396)(3E-16)/(0.817)rs56044892;Educational_att...(27225129)(5E-9)/(0.609)rs12755632;Smoking_initiat...(30643251)(3E-9);Smoking_initiat...(30643251)(2E-8)	SCMH1(-18.4),FOXO6(0.7),LOC101929901(14.3)	3
rs11224293	11	100449118	3.23e-06	0.0645041	0.0138	A/G	0.0896	0.984	(33943,33943,33943.00)++-++++	++-++++	rs66489236(0.994/1.72),rs7931511(0.991/-2.92),rs11224292(0.99/-2.84),rs11224296(0.99/2.37),rs11600772(0.989/2.86),rs11606531(0.989/2.88),rs11224290(0.988/-4.66),rs11224291(0.987/-4.13),rs11224289(0.987/-5.45),rs11224287(0.964/-9.88),rs11224285(0.954/-12.4),rs11224283(0.953/-12.7),rs11224284(0.953/-12.7),rs11224278(0.948/-17.4),rs72992370(0.948/-19.1),rs17095168(0.947/-20.1),rs10894983(0.943/-14.1),rs72992361(0.94/-21.6),rs1502275(0.94/-15.1),rs147861539(0.928/-23.9),rs866903(0.891/-25.1),rs72996108(0.859/3.75),rs72996113(0.858/3.93),rs11224303(0.847/7.61),rs11224302(0.847/7.49),rs11224304(0.846/7.95),rs72996119(0.843/8.69),rs10894986(0.839/10.9),rs11224309(0.839/14.1),rs12223916(0.838/15.1),rs11606890(0.834/22.3),rs11601576(0.818/24.2),rs11600132(0.817/24.1),rs118100922(0.807/29.2),rs76871092(0.807/28.9),rs11224317(0.807/32.1),rs72998145(0.807/39.1),rs12224813(0.804/44.3),rs78194778(0.803/47.5),rs74743669(0.803/48.1),rs947867(0.802/48.4),rs11224314(0.8/26),rs11530658(0.797/27.9),rs717662(0.722/44.9),rs749433(0.667/49.6),rs11224331(0.666/50.3),rs76021287(0.664/52.5),rs11224335(0.661/54.2),rs11224336(0.661/54.4),rs11224334(0.66/53.9),rs11224340(0.659/59.5),rs76578189(0.657/57.2),rs7932493(0.636/63),rs10894984(0.52/-10.1),rs10791421(0.515/20.8),rs11224300(0.474/5.12),rs11224299(0.474/5.1),rs1502276(0.382/-18.2)	100424018	100512118	88.1	rs66489236(0.994/1.72),rs7931511(0.991/-2.92),rs11224296(0.99/2.37),rs11224292(0.99/-2.84),rs11600772(0.989/2.86),rs11606531(0.989/2.88),rs11224290(0.988/-4.66),rs11224291(0.987/-4.13),rs11224289(0.987/-5.45),rs11224287(0.964/-9.88),rs11224285(0.954/-12.4),rs11224283(0.953/-12.7),rs11224284(0.953/-12.7),rs72992370(0.948/-19.1),rs11224278(0.948/-17.4),rs17095168(0.947/-20.1),rs10894983(0.943/-14.1),rs72992361(0.94/-21.6),rs1502275(0.94/-15.1),rs147861539(0.928/-23.9),rs866903(0.891/-25.1),rs72996108(0.859/3.75),rs72996113(0.858/3.93),rs11224303(0.847/7.61),rs11224302(0.847/7.49),rs11224304(0.846/7.95),rs72996119(0.843/8.69),rs10894986(0.839/10.9),rs11224309(0.839/14.1),rs12223916(0.838/15.1),rs11606890(0.834/22.3),rs11601576(0.818/24.2),rs11600132(0.817/24.1),rs118100922(0.807/29.2),rs76871092(0.807/28.9),rs11224317(0.807/32.1),rs72998145(0.807/39.1),rs12224813(0.804/44.3),rs78194778(0.803/47.5),rs74743669(0.803/48.1),rs947867(0.802/48.4),rs11224314(0.8/26),rs11530658(0.797/27.9),rs717662(0.722/44.9),rs749433(0.667/49.6),rs11224331(0.666/50.3),rs76021287(0.664/52.5),rs11224335(0.661/54.2),rs11224336(0.661/54.4),rs11224334(0.66/53.9),rs11224340(0.659/59.5),rs76578189(0.657/57.2),rs7932493(0.636/63)	100424018	100512118	88.1	/(0.858)rs72996113;Reticulocyte_count(27863252)(1E-17);Reticulocyte_fr...(27863252)(2E-17)/(0.843)rs72996119;Red_cell_distri...(30595370)(3E-45)/(0.722)rs717662;Red_cell_distri...(28957414)(2E-16);Red_cell_distri...(27863252)(4E-12)	LOC100128386(55.8),ARHGAP42(58.9)	2
rs3890012	16	89464324	3.427e-06	-0.0957953	0.0206	A/G	0.0524	0.887	(25438,25438,25438.00)-?+---?	-?+---?	rs3114885(0.859/-44.1),rs3114900(0.798/-74.7),rs34033440(0.601/75.4)	89389624	89539724	150.1	rs3114885(0.859/-44.1),rs3114900(0.798/-74.7),rs34033440(0.601/75.4)	89389624	89539724	150.1	-	ANKRD11(0.0),LOC105371414(-49.6),LOC100287036(-22.6),LOC101927817(0.0),SPG7(60.5)	5
rs681828	1	233762901	3.599e-06	-0.0416035	0.009	A/G	0.355	0.94	(28772,28772,28772.00)-?-----	-?-----	rs701218(0.866/2.26),rs701221(0.862/2.95),rs701220(0.827/2.79),rs601864(0.76/-0.282),rs701219(0.747/2.43),rs664292(0.622/1.55),rs701223(0.594/3.79),rs701225(0.592/4.12),rs701224(0.592/4.11),rs701226(0.592/4.16),rs701222(0.511/3.35),rs701227(0.498/4.66),rs1764667(0.498/5.29),rs701228(0.339/6.09),rs10910231(0.144/10.4),rs10797476(0.144/10.7),rs61824273(0.143/9.39),rs6684239(0.143/10.9),rs7555543(0.141/12.5)	233762619	233775401	12.782	rs701218(0.866/2.26),rs701221(0.862/2.95),rs701220(0.827/2.79),rs601864(0.76/-0.282),rs701219(0.747/2.43),rs664292(0.622/1.55)	233762619	233765851	3.232	-	KCNK1(0.0),MIR4427(0.0)	2
rs9920966	15	27229919	3.731e-06	0.0366983	0.0079	A/G	0.476	0.98	(33943,33943,33943.00)+++++++	+++++++	rs17647550(0.999/0.183),rs12900861(0.999/0.08),rs9920088(0.999/-0.027),rs10459764(0.947/20.5),rs1368022(0.947/21),rs28653745(0.947/20.7),rs4887539(0.947/20.5),rs28431127(0.947/20.8),rs4887522(0.946/22.8),rs7180500(0.946/23.3),rs7169356(0.945/24.3),rs7169763(0.944/24.6),rs7172672(0.921/28.6),rs1594571(0.919/32),rs4887544(0.919/32.5),rs6606909(0.816/11.4),rs17561924(0.789/0.897),rs7167355(0.789/0.106),rs28667851(0.787/1.18),rs11638563(0.785/2.15),rs1432130(0.783/-1.26),rs1432131(0.783/-1.29),rs1432132(0.782/-1.52),rs1432129(0.782/2.11),rs35450141(0.782/-2.23),rs35499647(0.781/-2.2),rs1432133(0.78/-1.57),rs12904464(0.776/-3.62),rs6606908(0.775/-4.32),rs6606906(0.772/-4.37),rs11263720(0.77/-6.29),rs1583233(0.77/-6.11),rs2116526(0.766/2.61),rs7178872(0.76/-6.94),rs9920707(0.753/-0.394),rs724456(0.727/27.2),rs12899579(0.658/-5.6),rs8023397(0.616/16.6),rs1583232(0.583/-5.92)	27222979	27262419	39.44	rs9920088(0.999/-0.027),rs17647550(0.999/0.183),rs12900861(0.999/0.08),rs4887539(0.947/20.5),rs10459764(0.947/20.5),rs1368022(0.947/21),rs28653745(0.947/20.7),rs28431127(0.947/20.8),rs7180500(0.946/23.3),rs4887522(0.946/22.8),rs7169356(0.945/24.3),rs7169763(0.944/24.6),rs7172672(0.921/28.6),rs4887544(0.919/32.5),rs1594571(0.919/32),rs6606909(0.816/11.4),rs17561924(0.789/0.897),rs7167355(0.789/0.106),rs28667851(0.787/1.18),rs11638563(0.785/2.15),rs1432131(0.783/-1.29),rs1432130(0.783/-1.26),rs1432132(0.782/-1.52),rs1432129(0.782/2.11),rs35450141(0.782/-2.23),rs35499647(0.781/-2.2),rs1432133(0.78/-1.57),rs12904464(0.776/-3.62),rs6606908(0.775/-4.32),rs6606906(0.772/-4.37),rs11263720(0.77/-6.29),rs1583233(0.77/-6.11),rs2116526(0.766/2.61),rs7178872(0.76/-6.94),rs9920707(0.753/-0.394),rs724456(0.727/27.2),rs12899579(0.658/-5.6),rs8023397(0.616/16.6)	27222979	27262419	39.44	/(0.789)rs17561924;Educational_att...(30038396)(2E-12)/(0.78)rs1432133;Hepatitis(25705159)(7E-9)	GABRA5(0.0),GABRG3(0.0)	2
rs11779917	8	53813352	4.102e-06	0.0851956	0.0185	A/G	0.0483	0.936	(33943,33943,33943.00)+++-+-+	+++-+-+	rs62507086(0.61/45.8),rs62507155(0.508/53.4),rs117969788(0.508/52.4)	53813352	53866752	53.4	rs62507086(0.61/45.8)	53813352	53859152	45.8	-	NPBWR1(0.0)	1
rs75386591	8	27006188	5.04e-06	0.143	0.0313	T/C	0.0191	0.974	(28772,28772,28772.00)+?-++++	+?-++++	rs78462683(0.976/8.08),rs77268980(0.976/0.867),rs114578080(0.976/3.18),rs116413471(0.976/10.9),rs77392543(0.976/9.56),rs6992947(0.976/4.56),rs6984971(0.976/4.45),rs9650420(0.976/3.64),rs114273760(0.976/6.03),rs75651944(0.976/3.03),rs75613476(0.976/9.09),rs74744259(0.976/8.48),rs78735514(0.976/3.04),rs76708902(0.976/8.3),rs76022895(0.976/10.5),rs116081444(0.976/8.2),rs79348629(0.976/2.49),rs77362056(0.976/8.3),rs146867206(0.976/11.9),rs79928393(0.976/2.47),rs115746995(0.976/8.73),rs76389952(0.976/6.23),rs9650422(0.976/5.47),rs78112615(0.976/10.8),rs75565353(0.976/2.72),rs115975725(0.974/10.5),rs77396573(0.974/3.07),rs115071742(0.974/-3.49),rs9650421(0.972/3.88),rs137955582(0.968/-2.07),rs78933046(0.949/10.3),rs113228179(0.588/-28.1),rs113134450(0.588/-28.6),rs77630262(0.583/-4.24),rs78901582(0.583/-4.86),rs76653590(0.583/-5.16),rs76326861(0.582/-6.31),rs79378562(0.582/-6.34),rs78302674(0.579/-6.68),rs144127350(0.578/-9.34),rs113312307(0.577/-12.8),rs7014352(0.577/-15.6),rs139962203(0.577/-16.9),rs111898911(0.577/-15.2),rs7842986(0.577/-9.48),rs112844216(0.576/-25.3),rs12114490(0.576/-21.2),rs75540333(0.576/-7.38),rs76816102(0.573/-6.53),rs73560028(0.533/-18.4),rs73560030(0.532/-18.3),rs73558095(0.529/-37.3),rs144963454(0.516/-243),rs78486156(0.462/14.2),rs77913280(0.456/12.5),rs79844350(0.321/22.2),rs75378245(0.319/20.8),rs77851611(0.317/57.6),rs115554579(0.314/60.6),rs141836701(0.252/-295),rs113134432(0.251/-304),rs112118076(0.251/-297),rs112312992(0.251/-303),rs17056055(0.251/-307),rs17056070(0.25/-298),rs17056059(0.25/-300),rs111839135(0.249/-313),rs111888008(0.249/-313),rs1079081(0.248/-308),rs111343525(0.248/-306),rs112486447(0.24/-292),rs11778787(0.117/50)	26693188	27066788	373.6	rs78462683(0.976/8.08),rs77268980(0.976/0.867),rs114578080(0.976/3.18),rs116413471(0.976/10.9),rs77392543(0.976/9.56),rs78735514(0.976/3.04),rs6992947(0.976/4.56),rs6984971(0.976/4.45),rs76708902(0.976/8.3),rs9650420(0.976/3.64),rs76022895(0.976/10.5),rs116081444(0.976/8.2),rs114273760(0.976/6.03),rs79348629(0.976/2.49),rs77362056(0.976/8.3),rs75651944(0.976/3.03),rs146867206(0.976/11.9),rs79928393(0.976/2.47),rs115746995(0.976/8.73),rs76389952(0.976/6.23),rs9650422(0.976/5.47),rs75613476(0.976/9.09),rs74744259(0.976/8.48),rs78112615(0.976/10.8),rs75565353(0.976/2.72),rs115975725(0.974/10.5),rs77396573(0.974/3.07),rs115071742(0.974/-3.49),rs9650421(0.972/3.88),rs137955582(0.968/-2.07),rs78933046(0.949/10.3)	27002698	27018088	15.39	-	-	0
rs1702320	12	124929291	5.173e-06	0.0813035	0.0178	T/G	0.0871	0.981	(20222,20222,20222.00)??+++++	??+++++	rs9988975(0.597/-24.2),rs1702339(0.593/-27.1)	124902191	124929291	27.1	-	124929291	124929291	0	-	NCOR2(0.0)	1
rs1908303	9	14797143	5.968e-06	0.041401	0.0092	G/T	0.245	0.912	(33943,33943,33943.00)-------	-------	rs12338615(0.927/-1.88),rs67034875(0.916/-0.815),rs72711373(0.813/5.75),rs34943502(0.611/1.22)	14795263	14802893	7.63	rs12338615(0.927/-1.88),rs67034875(0.916/-0.815),rs72711373(0.813/5.75),rs34943502(0.611/1.22)	14795263	14802893	7.63	-	FREM1(0.0)	1
rs9862062	3	148359724	5.98e-06	0.045499	0.01	C/G	0.383	0.997	(22059,22059,22059.00)?+++++?	?+++++?	rs9811115(0.994/0.322),rs6776523(0.993/-0.535),rs9846257(0.987/-3.11),rs1873902(0.94/1.26),rs9873715(0.508/19.6),rs1492103(0.251/73.2),rs1492099(0.201/77.8)	148356614	148437524	80.91	rs9811115(0.994/0.322),rs6776523(0.993/-0.535),rs9846257(0.987/-3.11),rs1873902(0.94/1.26)	148356614	148360984	4.37	-	-	0
rs10498690	6	18498347	6.181e-06	0.0843044	0.0186	A/G	0.0479	0.997	(33943,33943,33943.00)+++++++	+++++++	rs12194180(1/0.64),rs6920093(0.998/-7.04),rs12206427(0.998/2.78),rs12203070(0.96/4.1),rs10456831(0.96/8.42),rs10456832(0.96/16),rs77041132(0.959/21.3),rs77057544(0.959/10.1),rs74369777(0.959/17.9),rs79699872(0.959/18.4),rs17217509(0.958/10.2),rs536700(0.95/-11.9),rs12194659(0.95/-11),rs7775993(0.948/-6.62),rs567621(0.946/-17.3),rs16880809(0.946/-10.6),rs541220(0.944/-17.9),rs7349852(0.944/4.76),rs490618(0.944/-11.9),rs12211966(0.943/-9.56),rs12202692(0.94/3.41),rs540362(0.938/-17.9),rs484371(0.934/-21.9),rs532347(0.932/-21.7),rs10456833(0.911/20.6),rs1324561(0.819/32.8),rs2876486(0.808/66.8),rs12205150(0.805/47.5),rs9766152(0.804/64),rs12204799(0.509/-25.3)	18473047	18565147	92.1	rs12194180(1/0.64),rs6920093(0.998/-7.04),rs12206427(0.998/2.78),rs12203070(0.96/4.1),rs10456831(0.96/8.42),rs10456832(0.96/16),rs79699872(0.959/18.4),rs77041132(0.959/21.3),rs77057544(0.959/10.1),rs74369777(0.959/17.9),rs17217509(0.958/10.2),rs536700(0.95/-11.9),rs12194659(0.95/-11),rs7775993(0.948/-6.62),rs567621(0.946/-17.3),rs16880809(0.946/-10.6),rs541220(0.944/-17.9),rs7349852(0.944/4.76),rs490618(0.944/-11.9),rs12211966(0.943/-9.56),rs12202692(0.94/3.41),rs540362(0.938/-17.9),rs484371(0.934/-21.9),rs532347(0.932/-21.7),rs10456833(0.911/20.6),rs1324561(0.819/32.8),rs2876486(0.808/66.8),rs12205150(0.805/47.5),rs9766152(0.804/64)	18476447	18565147	88.7	-	RNF144B(0.0),MIR548A1HG(0.0),MIR548A1(23.7)	3
rs2404866	4	136445508	6.266e-06	0.0394995	0.0088	G/A	0.399	0.979	(28772,28772,28772.00)-?-----	-?-----	rs62323045(0.656/-3.22)	136442288	136445508	3.22	rs62323045(0.656/-3.22)	136442288	136445508	3.22	-	-	0
rs13166368	5	168368994	6.882e-06	-0.0393959	0.0088	A/C	0.281	0.99	(33943,33943,33943.00)--+----	--+----	rs10516054(0.98/0.804),rs13160953(0.789/-0.961),rs6555838(0.706/12.5),rs7712757(0.675/5.39),rs1982062(0.659/-13.3),rs12519972(0.646/17.2),rs1036205(0.619/10.5),rs7724207(0.541/29.5),rs6555840(0.531/15.2),rs6555841(0.527/16.3),rs10054320(0.499/17.2),rs1432907(0.215/77.4),rs1432906(0.215/77.4),rs731717(0.156/82.9)	168355694	168451894	96.2	rs10516054(0.98/0.804),rs13160953(0.789/-0.961),rs6555838(0.706/12.5),rs7712757(0.675/5.39),rs1982062(0.659/-13.3),rs12519972(0.646/17.2),rs1036205(0.619/10.5)	168355694	168386194	30.5	-	SLIT3(0.0)	1
rs13003259	2	146028558	7.13e-06	-0.0449974	0.01	A/G	0.242	0.929	(28772,28772,28772.00)-?-----	-?-----	rs12611786(0.915/-31.7),rs13385881(0.836/2.03),rs4662238(0.808/6.84),rs4662237(0.808/6.72),rs4233570(0.808/6.16),rs10169888(0.808/7.58),rs2381711(0.806/11),rs9287369(0.804/5.4),rs1816890(0.802/-13.9),rs13017937(0.753/-38.5),rs10203950(0.511/12.7),rs6756883(0.227/-13.2),rs10203763(0.217/-17.6),rs13412382(0.21/-1.36),rs1445299(0.149/-14.5),rs17409500(0.148/-12),rs77796457(0.146/-16.2),rs17409360(0.144/-21.7),rs62167214(0.132/11.2),rs895219(0.132/9.01),rs4662236(0.132/6.11),rs62167213(0.131/10.6),rs58930260(0.131/10.5)	145990058	146041258	51.2	rs12611786(0.915/-31.7),rs13385881(0.836/2.03),rs4662238(0.808/6.84),rs4662237(0.808/6.72),rs4233570(0.808/6.16),rs10169888(0.808/7.58),rs2381711(0.806/11),rs9287369(0.804/5.4),rs1816890(0.802/-13.9),rs13017937(0.753/-38.5)	145990058	146039558	49.5	/(0.132)rs4662236;Self-reported_m...(30038396)(4E-8)	-	0
rs12994179	2	26183735	8.054e-06	-0.202802	0.0454	A/G	0.0148	0.938	(17547,17547,17547.00)?---?--	?---?--	rs56381431(0.997/1.68),rs34144322(0.989/-1.3)	26182435	26185415	2.98	rs56381431(0.997/1.68),rs34144322(0.989/-1.3)	26182435	26185415	2.98	-	KIF3C(0.0)	1
rs28369591	8	4655769	8.486e-06	0.111899	0.0251	C/G	0.0284	0.962	(30609,30609,30609.00)+++++-?	+++++-?	rs9644370(0.602/1.88),rs9644374(0.601/2.92),rs76281092(0.601/2),rs9644373(0.601/2.82),rs12678702(0.6/3.84),rs12677863(0.6/3.55),rs9644375(0.6/2.97),rs112512936(0.599/2.11),rs9644372(0.599/2.64),rs111771077(0.599/2.1),rs6993597(0.599/1.7),rs12675793(0.598/3.81),rs12678251(0.598/3.61),rs12680174(0.598/3.86),rs77090915(0.597/1.92),rs113973240(0.597/2.07),rs112554554(0.597/2.04),rs76095479(0.596/2.27),rs28668596(0.596/4.2),rs112214096(0.595/2.53),rs74299168(0.595/2.26),rs17071406(0.594/3.92),rs28469770(0.594/4.15),rs17071408(0.593/4.44),rs76713410(0.593/2.48),rs9644284(0.592/2.41),rs9644371(0.592/2.48),rs9644283(0.592/2.4),rs79915765(0.592/5.32),rs76595192(0.591/5.58),rs17071407(0.591/4.34),rs28590213(0.59/8.22),rs2118575(0.589/7.51),rs12675737(0.589/3.43),rs28524662(0.589/12.1),rs7843673(0.588/11.6),rs12677327(0.587/11.8),rs78840285(0.585/9.41),rs17071412(0.582/5.12),rs7840092(0.581/13.4),rs28719486(0.58/3.3),rs77290069(0.577/8.6),rs74439168(0.575/8.69),rs28413498(0.573/3.29),rs79354837(0.573/14.2),rs17071481(0.572/13.1),rs28376909(0.571/3.24),rs7842352(0.569/11.4),rs12677737(0.561/17.5),rs12675445(0.546/23),rs1561358(0.541/14.5),rs1561357(0.541/14.5),rs1561356(0.54/14.3),rs4256614(0.534/16.4),rs28737227(0.529/3.27),rs12674959(0.528/22.6),rs74828988(0.528/19.8),rs28477851(0.524/3.26),rs12676416(0.511/22.8),rs12674578(0.511/22.8)	4655769	4678769	23	rs9644370(0.602/1.88),rs9644373(0.601/2.82),rs9644374(0.601/2.92),rs76281092(0.601/2),rs12678702(0.6/3.84),rs9644375(0.6/2.97),rs12677863(0.6/3.55)	4655769	4659609	3.84	-	CSMD1(0.0)	1
rs4891534	18	71748329	8.926e-06	-0.0465991	0.0105	C/T	0.172	0.974	(33943,33943,33943.00)+++++++	+++++++	rs12968722(0.989/-39.2),rs34808082(0.987/-37.2),rs12962744(0.98/1.03),rs12967890(0.978/-39.8),rs12604557(0.977/-38.5),rs7234105(0.862/12.9),rs2187372(0.86/11.4),rs1943935(0.853/-27.8),rs4892176(0.452/-46.2)	71702129	71761229	59.1	rs12968722(0.989/-39.2),rs34808082(0.987/-37.2),rs12962744(0.98/1.03),rs12967890(0.978/-39.8),rs12604557(0.977/-38.5),rs7234105(0.862/12.9),rs2187372(0.86/11.4),rs1943935(0.853/-27.8)	71708529	71761229	52.7	-	FBXO15(0.0)	1
rs12625392	20	7936659	9.68e-06	0.0772018	0.0175	A/T	0.0609	0.993	(30609,30609,30609.00)++++++?	++++++?	rs79240276(0.996/-1.46),rs35226342(0.996/-6.08),rs16994242(0.992/7.22),rs13042807(0.992/8.35),rs16994212(0.94/-13.7),rs12625575(0.94/-14.2),rs12624817(0.94/-13.8),rs2294298(0.94/-18.8),rs12624982(0.938/-14.2),rs62198476(0.937/-21),rs34671595(0.936/-23.2),rs34473022(0.936/-25.1),rs13040468(0.935/-29.1),rs2235248(0.935/-24.5),rs34334468(0.935/-21.1),rs3817774(0.935/-32.1),rs35502451(0.935/-29.3),rs2294299(0.934/-32.9)	7903759	7945009	41.25	rs79240276(0.996/-1.46),rs35226342(0.996/-6.08),rs16994242(0.992/7.22),rs13042807(0.992/8.35),rs12625575(0.94/-14.2),rs16994212(0.94/-13.7),rs12624817(0.94/-13.8),rs2294298(0.94/-18.8),rs12624982(0.938/-14.2),rs62198476(0.937/-21),rs34671595(0.936/-23.2),rs34473022(0.936/-25.1),rs13040468(0.935/-29.1),rs35502451(0.935/-29.3),rs2235248(0.935/-24.5),rs34334468(0.935/-21.1),rs3817774(0.935/-32.1),rs2294299(0.934/-32.9)	7903759	7945009	41.25	-	HAO1(0.0),TMX4(0.0)	2
rs117265576	9	126523243	9.711e-06	0.095701	0.0216	T/C	0.0346	0.995	(33943,33943,33943.00)+++++-+	+++++-+	rs79375299(0.998/-6.68),rs117074034(0.996/-5.46),rs138178915(0.982/21.6),rs75646163(0.979/32),rs78001342(0.973/35),rs139730682(0.962/-30.1),rs74947185(0.961/-15.4),rs79794051(0.96/-15.1),rs73665334(0.929/-70.5),rs75793485(0.922/-117),rs78129018(0.921/-99.6),rs75285284(0.919/-91.1),rs75482921(0.919/-82.7),rs75845235(0.918/-102),rs79515229(0.918/-109),rs77933821(0.916/-129),rs16926730(0.913/-115),rs73665332(0.913/-76.8),rs74835005(0.912/-165),rs73665318(0.912/-106),rs74423571(0.912/-152),rs77912999(0.912/-158),rs73665321(0.912/-103),rs73665326(0.912/-97.2),rs75041124(0.911/-150),rs74875784(0.911/-165),rs2078229(0.91/-75.3),rs77078128(0.908/-136),rs61119065(0.907/-119),rs12115556(0.906/-127),rs76173412(0.905/-157),rs74744436(0.904/-163),rs76832437(0.904/-159),rs73665313(0.899/-130),rs149676473(0.896/-174),rs75335986(0.89/-175),rs74858953(0.887/-180),rs78158737(0.886/-181),rs77586129(0.886/-186),rs78697091(0.871/-210),rs79672229(0.87/-212),rs78235437(0.8/-56.3),rs77656573(0.8/-55.4),rs148892085(0.679/-123),rs116919711(0.674/32.1),rs148060957(0.662/-101),rs75296658(0.499/-24.6),rs76572026(0.495/0.516),rs17217105(0.494/0.892),rs75810242(0.494/-33.5),rs17288605(0.494/-35.2),rs17217561(0.488/25.4),rs78210084(0.315/-176),rs74352646(0.314/-156),rs80058892(0.314/-156),rs76709133(0.313/-157),rs17287018(0.313/-157),rs17286927(0.312/-158),rs77498214(0.312/-150),rs78819684(0.311/-164),rs80304946(0.311/-192),rs74962270(0.311/-166),rs7048972(0.31/-190),rs75390696(0.31/-190),rs7048446(0.31/-190),rs7870993(0.276/-17.8),rs28468603(0.276/-16),rs59246521(0.274/-48.8),rs78189434(0.265/-214),rs2900216(0.249/-203),rs141413173(0.209/-557),rs1752162(0.197/27.8)	125966243	126558243	592	rs79375299(0.998/-6.68),rs117074034(0.996/-5.46),rs138178915(0.982/21.6),rs75646163(0.979/32),rs78001342(0.973/35),rs139730682(0.962/-30.1),rs74947185(0.961/-15.4),rs79794051(0.96/-15.1),rs73665334(0.929/-70.5),rs75793485(0.922/-117),rs78129018(0.921/-99.6),rs75482921(0.919/-82.7),rs75285284(0.919/-91.1),rs75845235(0.918/-102),rs79515229(0.918/-109),rs77933821(0.916/-129),rs16926730(0.913/-115),rs73665332(0.913/-76.8),rs74835005(0.912/-165),rs73665321(0.912/-103),rs73665318(0.912/-106),rs74423571(0.912/-152),rs73665326(0.912/-97.2),rs77912999(0.912/-158),rs75041124(0.911/-150),rs74875784(0.911/-165),rs2078229(0.91/-75.3),rs77078128(0.908/-136),rs61119065(0.907/-119),rs12115556(0.906/-127),rs76173412(0.905/-157),rs74744436(0.904/-163),rs76832437(0.904/-159),rs73665313(0.899/-130),rs149676473(0.896/-174),rs75335986(0.89/-175),rs74858953(0.887/-180),rs78158737(0.886/-181),rs77586129(0.886/-186),rs78697091(0.871/-210),rs79672229(0.87/-212),rs78235437(0.8/-56.3),rs77656573(0.8/-55.4),rs148892085(0.679/-123),rs116919711(0.674/32.1),rs148060957(0.662/-101)	126311243	126558243	247	-	DENND1A(0.0)	1
rs12923319	16	50168293	9.912e-06	-0.0492007	0.0111	C/A	0.22	0.916	(25438,25438,25438.00)+?+++-?	+?+++-?	rs11639591(0.986/-1.09),rs11076515(0.981/-1.64),rs4785386(0.891/-4.24),rs12920442(0.809/-10.9),rs11865001(0.8/-17.7),rs7184940(0.8/-16.8),rs4785384(0.799/-20.3),rs7206735(0.799/-19.8),rs7200551(0.799/-20.7),rs6500287(0.799/-20),rs1362634(0.799/-19.5),rs4785383(0.799/-20.5),rs6500288(0.799/-19.9),rs4074654(0.798/-21.8),rs4074655(0.798/-22),rs3892270(0.798/-21.7),rs6500285(0.798/-21.6),rs6500290(0.796/-17),rs6500291(0.796/-13.5),rs4396535(0.795/-17),rs7191359(0.795/-17),rs4632126(0.699/-16.9),rs9933767(0.693/-25.1),rs8046148(0.693/-25.3),rs11642695(0.569/-41.2),rs12926346(0.569/-38.2),rs6500282(0.567/-30.2),rs1861661(0.564/-74.1),rs8046856(0.563/-69.4),rs7186889(0.563/-76),rs12599260(0.563/-75.1),rs4619403(0.552/-92.7),rs1420689(0.552/-93),rs8049154(0.552/-92.3),rs7192476(0.457/40.6),rs11076519(0.457/23.8),rs12446025(0.457/29.6),rs62029917(0.457/29.4),rs12934054(0.457/30),rs55840035(0.457/18.2),rs12448630(0.457/50.2),rs11076518(0.457/22),rs2541563(0.457/52),rs6500298(0.457/51.2),rs1420687(0.457/59.6),rs12598291(0.452/43.4),rs4785391(0.452/61.9),rs12925311(0.452/45.8),rs11641530(0.452/66.9),rs2541707(0.451/56.6),rs2541561(0.451/56.4),rs7191171(0.451/53.8),rs2541706(0.451/56.8),rs7191151(0.451/53.8),rs7404952(0.451/58.5),rs10852607(0.451/73.9),rs8057842(0.451/56.1),rs1420686(0.451/59.7),rs12598338(0.451/43.7),rs3859117(0.451/83.9),rs2541708(0.451/54.6),rs11076522(0.449/75.1),rs3887556(0.449/83.3),rs12599953(0.444/34.6),rs3886584(0.434/6.39),rs7185901(0.43/13.8),rs6500294(0.43/10),rs7186732(0.428/49.1),rs7184864(0.428/20.5),rs11646815(0.428/18),rs7192973(0.428/49.3),rs9925196(0.428/23.5),rs12935209(0.425/86.8),rs7202583(0.423/46.6),rs7205564(0.422/72.7),rs4785205(0.422/69.6),rs11642755(0.422/67.4),rs8055697(0.422/64.4),rs2541562(0.422/56.2),rs8056580(0.402/64.9),rs4490002(0.379/91.3),rs4611456(0.379/97.5),rs4374170(0.379/97.6),rs72798045(0.362/-10.2),rs72798046(0.36/-9.02),rs12596993(0.351/-24)	50075293	50265893	190.6	rs11639591(0.986/-1.09),rs11076515(0.981/-1.64),rs4785386(0.891/-4.24),rs12920442(0.809/-10.9),rs11865001(0.8/-17.7),rs7184940(0.8/-16.8),rs4785384(0.799/-20.3),rs1362634(0.799/-19.5),rs7206735(0.799/-19.8),rs4785383(0.799/-20.5),rs7200551(0.799/-20.7),rs6500288(0.799/-19.9),rs6500287(0.799/-20),rs4074654(0.798/-21.8),rs4074655(0.798/-22),rs3892270(0.798/-21.7),rs6500285(0.798/-21.6),rs6500290(0.796/-17),rs6500291(0.796/-13.5),rs4396535(0.795/-17),rs7191359(0.795/-17),rs4632126(0.699/-16.9),rs9933767(0.693/-25.1),rs8046148(0.693/-25.3)	50142993	50168293	25.3	/(0.693)rs8046148;Testicular_germ...(28604732)(3E-9);Testicular_germ...(23666240)(4E-9)	HEATR3(0.0),TENT4B(0.0)	2

### Sheet: Genetic correlations
Supplementary Table S3: Genetic correlations (rg) between OCS (Trait 1) and 97 other phenotypes (Trait 2, Reference), summarized into different Categories. Results are obtained from LD-score regression analysis. Shown are the genetic correlation estimates (rg), the standard error (SE), 95% confidence intervals (CI), Z-scores (Z), p-values (P), and FDR-corrected p-values corrected for multiple testing (P_FDR).
Trait1	Trait2	Reference	Category	rg	SE	CI	Z	P	P_FDR
OCS	BMI	Locke, A. E. et al. Genetic studies of body mass index yield new insights for obesity biology. Nature 518, 197-206 (2015).	Antropomorphic	-0.0864	0.0653	0.127988	-1.3229	0.1859	0.439812
OCS	Hip-Circumference	Shungin, D. et al. New genetic loci link adipose and insulin biology to body fat distribution. Nature 518, 187 (2015)	Antropomorphic	-0.0516	0.0779	0.152684	-0.6618	0.5081	0.704081
OCS	Bodyfat	Lu, Y. et al. New loci for body fat percentage reveal link between adiposity and cardiometabolic disease risk. Nature communications 7, 10495 (2016).	Antropomorphic	-0.0083	0.0655	0.12838	-0.127	0.8989	0.947753
OCS	Waist-Circumference	Shungin, D. et al. New genetic loci link adipose and insulin biology to body fat distribution. Nature 518, 187 (2015)	Antropomorphic	-0.0069	0.0777	0.152292	-0.0893	0.9288	0.948354
OCS	Height	Wood, A. R. et al. Defining the role of common variation in the genomic and biological architecture of adult human height. Nature genetics 46, 1173 (2014)	Antropomorphic	0.0841	0.0624	0.122304	1.3471	0.178	0.439167
OCS	Waist-Hip Ratio	Shungin, D. et al. New genetic loci link adipose and insulin biology to body fat distribution. Nature 518, 187 (2015)	Antropomorphic	0.1144	0.0654	0.128184	1.7477	0.0805	0.231944
OCS	Birth Weight	Horikoshi, M. et al. Genome-wide associations for birth weight and correlations with adult disease. Nature 538, 248-252 (2016).	Antropomorphic	0.1198	0.0804	0.157584	1.4892	0.1364	0.367522
OCS	Reumathoid Arthritis	Okada, Y., Wu, D., Trynka, G. et al. Genetics of rheumatoid arthritis contributes to biology and drug discovery. Nature 506, 376–381 (2014). https://doi.org/10.1038/nature12873	Autoimmune	-0.133	0.1115	0.21854	-1.1922	0.2332	0.471258
OCS	Ulcerative Colitis	de Lange KM, Moutsianas L, Lee JC, et al. Genome-wide association study implicates immune activation of multiple integrin genes in inflammatory bowel disease. Nat Genet. 2017;49(2):256-261. doi:10.1038/ng.3760	Autoimmune	-0.1142	0.1145	0.22442	-0.9973	0.3186	0.589687
OCS	Inflammatory Bowel Disease	de Lange KM, Moutsianas L, Lee JC, et al. Genome-wide association study implicates immune activation of multiple integrin genes in inflammatory bowel disease. Nat Genet. 2017;49(2):256-261. doi:10.1038/ng.3760	Autoimmune	-0.0773	0.0963	0.188748	-0.8026	0.4222	0.661634
OCS	Atopic Dermatitis	Paternoster, L., Standl, M., Waage, J. et al. Multi-ancestry genome-wide association study of 21,000 cases and 95,000 controls identifies new risk loci for atopic dermatitis. Nat Genet 47, 1449–1456 (2015). https://doi.org/10.1038/ng.3424	Autoimmune	-0.0011	0.2142	0.419832	-0.0053	0.9958	0.9958
OCS	Asthma Childhood onset	Ferreira, M., Mathur, R., Vonk, J. M., Szwajda, A., Brumpton, B., Granell, R., et al. (2019). Genetic Architectures of Childhood- and Adult-Onset Asthma Are Partly Distinct. American journal of human genetics, 104(4), 665–684. https://doi.org/10.1016/j.ajhg.2019.02.022	Autoimmune	0.0013	0.1008	0.197568	0.0133	0.9894	0.9958
OCS	Crohns Disease	de Lange KM, Moutsianas L, Lee JC, et al. Genome-wide association study implicates immune activation of multiple integrin genes in inflammatory bowel disease. Nat Genet. 2017;49(2):256-261. doi:10.1038/ng.3760	Autoimmune	0.0146	0.0965	0.18914	0.1513	0.8798	0.947753
OCS	Lupus	Julià, A., López-Longo, F.J., Pérez Venegas, J.J. et al. Genome-wide association study meta-analysis identifies five new loci for systemic lupus erythematosus. Arthritis Res Ther 20, 100 (2018). https://doi.org/10.1186/s13075-018-1604-1	Autoimmune	0.0554	0.0437	0.085652	1.2682	0.2047	0.456341
OCS	Asthma Adult onset	Ferreira, M., Mathur, R., Vonk, J. M., Szwajda, A., Brumpton, B., Granell, R., et al. (2019). Genetic Architectures of Childhood- and Adult-Onset Asthma Are Partly Distinct. American journal of human genetics, 104(4), 665–684. https://doi.org/10.1016/j.ajhg.2019.02.022	Autoimmune	0.2751	0.1187	0.232652	2.318	0.0204	0.0761077
OCS	Total Cholesterol	Teslovich, T. M. et al. Biological, clinical and population relevance of 95 loci for blood lipids. Nature 466, 707-713 (2010).	Cardiovasc.	-0.0727	0.0907	0.177772	-0.8013	0.4229	0.661634
OCS	Coronary Artery Disease	Nikpay, M. et al. A comprehensive 1000 Genomes–based genome-wide association meta-analysis of coronary artery disease. Nature genetics 47, 1121 (2015).	Cardiovasc.	-0.0579	0.0854	0.167384	-0.6782	0.4976	0.704081
OCS	HDL Cholesterol	Teslovich, T. M. et al. Biological, clinical and population relevance of 95 loci for blood lipids. Nature 466, 707-713 (2010).	Cardiovasc.	-0.0578	0.0694	0.136024	-0.8326	0.4051	0.654912
OCS	LDL Cholesterol	Teslovich, T. M. et al. Biological, clinical and population relevance of 95 loci for blood lipids. Nature 466, 707-713 (2010).	Cardiovasc.	-0.0426	0.0898	0.176008	-0.475	0.6348	0.821008
OCS	Myocardial Infarction	Nikpay, M. et al. A comprehensive 1000 Genomes–based genome-wide association meta-analysis of coronary artery disease. Nature genetics 47, 1121 (2015).	Cardiovasc.	-0.0393	0.0957	0.187572	-0.4103	0.6816	0.837838
OCS	Triglycerides	Teslovich, T. M. et al. Biological, clinical and population relevance of 95 loci for blood lipids. Nature 466, 707-713 (2010).	Cardiovasc.	0.0513	0.076	0.14896	0.6746	0.5	0.704081
OCS	Type2 Diabetes	Morris, A. P. et al. Large-scale association analysis provides insights into the genetic architecture and pathophysiology of type 2 diabetes. Nature genetics 44, 981 (2012).	Cardiovasc.	0.0716	0.1557	0.305172	0.4595	0.6459	0.824372
OCS	Job Satisfaction	Churchhouse, C. et al. Rapid GWAS of thousands of phenotypes for 337,000 samples in the UK biobank. Neale Lab (2017).	Cognition/SES	-0.2115	0.126	0.24696	-1.6791	0.0931	0.25802
OCS	Verbal-Numerical Reasoning	Davies, G. et al. Genome-wide association study of cognitive functions and educational attainment in UK Biobank (N= 112 151). Molecular psychiatry 21, 758-767 (2016).	Cognition/SES	-0.1609	0.1318	0.258328	-1.2205	0.2223	0.4656
OCS	Intelligence	Sniekers, S. et al. Genome-wide association meta-analysis of 78,308 individuals identifies new loci and genes influencing human intelligence. Nature Genetics (2017).	Cognition/SES	-0.1022	0.0764	0.149744	-1.3374	0.1811	0.439167
OCS	Household Income	Hill, W. D. et al. Molecular genetic contributions to social deprivation and household income in UK Biobank. Current Biology 26, 3083-3089 (2016).	Cognition/SES	-0.066	0.0507	0.099372	-1.302	0.1929	0.445507
OCS	Adult IQ	Savage, J.E., Jansen, P.R., Stringer, S. et al. Genome-wide association meta-analysis in 269,867 individuals identifies new genetic and functional links to intelligence. Nat Genet 50, 912–919 (2018). https://doi.org/10.1038/s41588-018-0152-6	Cognition/SES	-0.0407	0.1056	0.206976	-0.3854	0.7	0.838272
OCS	Educational Attainment	Lee, J. J. et al. Gene discovery and polygenic prediction from a genome-wide association study of educational attainment in 1.1 million individuals. Nat Genet, doi:10.1038/s41588-018-0147-3 (2018).	Cognition/SES	-0.0317	0.06	0.1176	-0.5286	0.5971	0.793407
OCS	Reaction Time	Davies, G. et al. Genome-wide association study of cognitive functions and educational attainment in UK Biobank (N= 112 151). Molecular psychiatry 21, 758-767 (2016).	Cognition/SES	0.0104	0.0459	0.089964	0.2272	0.8203	0.920608
OCS	Townsend Deprivation	Hill, W. D. et al. Molecular genetic contributions to social deprivation and household income in UK Biobank. Current Biology 26, 3083-3089 (2016).	Cognition/SES	0.0335	0.0695	0.13622	0.4818	0.63	0.821008
OCS	Memory	Davies, G. et al. Genome-wide association study of cognitive functions and educational attainment in UK Biobank (N= 112 151). Molecular psychiatry 21, 758-767 (2016).	Cognition/SES	0.0695	0.0784	0.153664	0.8866	0.3753	0.617019
OCS	Childhood IQ	Benyamin, B. et al. Childhood intelligence is heritable, highly polygenic and associated with FNBP1L. Molecular psychiatry 19, 253 (2014).	Cognition/SES	0.312	0.179	0.35084	1.7431	0.0813	0.231944
OCS	Number of Children	Barban, N. et al. Genome-wide analysis identifies 12 loci influencing human reproductive behavior. Nature genetics 48, 1462 (2016).	Fertility	-0.0718	0.1282	0.251272	-0.5603	0.5753	0.776404
OCS	Age at Menarche	Elks, C. E. et al. Thirty new loci for age at menarche identified by a meta-analysis of genome-wide association studies. Nature genetics 42, 1077 (2010).	Fertility	-0.0376	0.0873	0.171108	-0.4304	0.6669	0.837838
OCS	Age at first Birth	Barban, N. et al. Genome-wide analysis identifies 12 loci influencing human reproductive behavior. Nature genetics 48, 1462 (2016).	Fertility	0.0161	0.1035	0.20286	0.1551	0.8767	0.947753
OCS	Age at Menopause	Day, F. R. et al. Large-scale genomic analyses link reproductive aging to hypothalamic signaling, breast cancer susceptibility and BRCA1-mediated DNA repair. Nature genetics 47, 1294 (2015).	Fertility	0.1556	0.1233	0.241668	1.2619	0.207	0.456341
OCS	ALS	Aude Nicolas*, Kevin P. Kenna*, Alan E. Renton*, Nicola Ticozzi*, Faraz Faghri*, Ruth Chia* et al. (2018) Meta-analysis summary statistics from GWAS of 20,806 ALS cases vs 59,804 controls. Neuron. https://doi.org/10.1016/j.neuron.2018.02.027	Neurological	-0.1273	0.1896	0.371616	-0.6712	0.5021	0.704081
OCS	Parkinsons Disease	Mike A. Nalls et al. for the International Parkinson’s Disease Genomics Consortium (2020, bioRxiv).	Neurological	-0.0144	0.1319	0.258524	-0.1089	0.9133	0.948354
OCS	Epilepsy Generalized	Abou-Khalil et al. Genome-wide mega-analysis identifies 16 loci ... Nat Commun 9, 5269 (2018). https://doi.org/10.1038/s41467-018-07524-z	Neurological	0.0462	0.1297	0.254212	0.3562	0.7217	0.853718
OCS	Epilepsy Focal	Abou-Khalil et al. Genome-wide mega-analysis identifies 16 loci ... Nat Commun 9, 5269 (2018). https://doi.org/10.1038/s41467-018-07524-z	Neurological	0.1112	0.3559	0.697564	0.3125	0.7547	0.881999
OCS	Alzheimers Disease	Marioni, Riccardo; Harris, Sarah; Zhang, Qian; McRae, Allan; Hagenaars, Saskia; Hill, David; Davies, Gail; Ritchie, Craig; Gale, Catharine; Starr, John; Goate, Alison; Porteous, David; Yang, Jian; Evans, Kathryn; Deary, Ian; Wray, Naomi; Visscher, Peter. (2019). https://doi.org/10.7488/ds/2578.	Neurological	0.1215	0.2174	0.426104	0.5589	0.5763	0.776404
OCS	Self-rated Health	Harris, S. E. et al. Molecular genetic contributions to self-rated health. International journal of epidemiology 46, 994-1009 (2016).	Other	-0.2649	0.1241	0.243236	-2.1333	0.0329	0.110045
OCS	Sleep Duration	Jansen, P.R., Watanabe, K., Stringer, S. et al. Genome-wide analysis of insomnia in 1,331,010 individuals identifies new risk loci and functional pathways. Nat Genet 51, 394–403 (2019). https://doi.org/10.1038/s41588-018-0333-3	Other	-0.0692	0.0769	0.150724	-0.8996	0.3683	0.617019
OCS	Chronotype Morningness	Jansen, P.R., Watanabe, K., Stringer, S. et al. Genome-wide analysis of insomnia in 1,331,010 individuals identifies new risk loci and functional pathways. Nat Genet 51, 394–403 (2019). https://doi.org/10.1038/s41588-018-0333-3	Other	-0.0526	0.0744	0.145824	-0.7065	0.48	0.704081
OCS	Mothers age at death	Pilling, L. C. et al. Human longevity is influenced by many genetic variants: evidence from 75,000 UK Biobank participants. Aging (Albany NY) 8, 547 (2016).	Other	0.0296	0.109	0.21364	0.272	0.7857	0.907296
OCS	Fathers age at death	Pilling, L. C. et al. Human longevity is influenced by many genetic variants: evidence from 75,000 UK Biobank participants. Aging (Albany NY) 8, 547 (2016).	Other	0.0695	0.0784	0.153664	0.8866	0.3753	0.617019
OCS	Childhood Maltreatment	Dalvie, S. et al. Genomic influences on self-reported childhood maltreatment. Translational Psychiatry 10, https://www.nature.com/articles/s41398-020-0706-0	Other	0.123	0.1285	0.25186	0.957	0.3386	0.597167
OCS	Parents age at death	Pilling, L. C. et al. Human longevity is influenced by many genetic variants: evidence from 75,000 UK Biobank participants. Aging (Albany NY) 8, 547 (2016).	Other	0.215	0.2234	0.437864	0.9624	0.3359	0.597167
OCS	Tiredness	Deary, V. et al. Genetic contributions to self-reported tiredness. Molecular psychiatry 23, 609 (2018).	Other	0.403	0.1434	0.281064	2.8102	0.005	0.0220455
OCS	Agreeableness	MA of 2 studies: De Moor, M. H. et al. Meta-analysis of genome-wide association studies for personality. Molecular psychiatry 17, 337 (2012) & Lo, M.-T. et al. Genome-wide analyses for personality traits identify six genomic loci and show correlations with psychiatric disorders. Nature genetics 49, 152 (2017).	Personality	-0.2476	0.6222	1.21951	-0.398	0.691	0.837838
OCS	Extraversion	MA of 2 studies: De Moor, M. H. et al. Meta-analysis of genome-wide association studies for personality. Molecular psychiatry 17, 337 (2012) & Lo, M.-T. et al. Genome-wide analyses for personality traits identify six genomic loci and show correlations with psychiatric disorders. Nature genetics 49, 152 (2017).	Personality	-0.2223	0.189	0.37044	-1.1763	0.239	0.473122
OCS	Conscientiousness	MA of 2 studies: De Moor, M. H. et al. Meta-analysis of genome-wide association studies for personality. Molecular psychiatry 17, 337 (2012) & Lo, M.-T. et al. Genome-wide analyses for personality traits identify six genomic loci and show correlations with psychiatric disorders. Nature genetics 49, 152 (2017).	Personality	-0.0415	0.3042	0.596232	-0.1365	0.891	0.947753
OCS	Risktaking	Linner et al. (2019). Genome-wide association analyses of risk tolerance and risky behaviors in over 1 million individuals identify hundreds of loci and shared genetic influences	Personality	0.101	0.0934	0.183064	1.0821	0.279	0.54126
OCS	Openness	MA of 2 studies: De Moor, M. H. et al. Meta-analysis of genome-wide association studies for personality. Molecular psychiatry 17, 337 (2012) & Lo, M.-T. et al. Genome-wide analyses for personality traits identify six genomic loci and show correlations with psychiatric disorders. Nature genetics 49, 152 (2017).	Personality	0.1626	0.2091	0.409836	0.7777	0.437	0.672841
OCS	Neuroticism Irritability	Nagel, M., Jansen, P.R., Stringer, S. et al. Meta-analysis of genome-wide association studies for neuroticism in 449,484 individuals identifies novel genetic loci and pathways. Nat Genet 50, 920–927 (2018). https://doi.org/10.1038/s41588-018-0151-7	Personality	0.3228	0.1013	0.198548	3.1869	0.00144	0.00665143
OCS	Neuroticism Fed-up		Personality	0.3884	0.1135	0.22246	3.4228	0.00062	0.00334111
OCS	Neuroticism Loneliness		Personality	0.3966	0.12	0.2352	3.3044	0.000952	0.0046172
OCS	Neuroticism Miserable		Personality	0.4126	0.1177	0.230692	3.5059	0.000455	0.00259618
OCS	Neuroticism Depressive Cluster		Personality	0.4486	0.1148	0.225008	3.9071	9.34e-05	0.000647129
OCS	Neuroticism Moodswings		Personality	0.4955	0.1214	0.237944	4.0825	4.46e-05	0.000402991
OCS	Neuroticism Worry after Embarrassment		Personality	0.5693	0.1396	0.273616	4.0768	4.57e-05	0.000402991
OCS	Neuroticism Guilt		Personality	0.5823	0.142	0.27832	4.1008	4.12e-05	0.000402991
OCS	Neuroticism Hurt		Personality	0.5894	0.1462	0.286552	4.0319	5.53e-05	0.000447008
OCS	Neuroticism		Personality	0.6856	0.145	0.2842	4.7278	2.27e-06	5.27957e-05
OCS	Neuroticism Tense		Personality	0.695	0.1495	0.29302	4.6489	3.34e-06	5.27957e-05
OCS	Neuroticism Worry		Personality	0.7072	0.1526	0.299096	4.6349	3.57e-06	5.27957e-05
OCS	Neuroticism Nervous		Personality	0.7344	0.1572	0.308112	4.6709	3e-06	5.27957e-05
OCS	Neuroticism Worry Cluster		Personality	0.8201	0.1671	0.327516	4.9088	9.16e-07	5.27957e-05
OCS	Neuroticism Suffer from nerves		Personality	0.8478	0.1835	0.35966	4.6214	3.81e-06	5.27957e-05
OCS	ADHD	Demontis, D. et al. Discovery of the first genome-wide significant risk loci for ADHD. bioRxiv, 145581 (2017).	Psychiatric	0.0945	0.1041	0.204036	0.9082	0.364	0.617019
OCS	Tourette Syndrome	Scharf JM, Yu D, Mathews CA, et al. Genome-wide association study of Tourette's syndrome. Mol Psychiatry. 2013;18(6):721‐728. doi:10.1038/mp.2012.69	Psychiatric	0.1991	0.146	0.28616	1.3635	0.173	0.439167
OCS	Bipolar Disorder	Stahl, E.A., Breen, G., Forstner, A.J. et al. Genome-wide association study identifies 30 loci associated with bipolar disorder. Nat Genet 51, 793–803 (2019). https://doi.org/10.1038/s41588-019-0397-8	Psychiatric	0.2137	0.096	0.18816	2.2256	0.026	0.0900714
OCS	Autism Spectrum Disorder	Grove J, Ripke S, Als TD, et al. Identification of common genetic risk variants for autism spectrum disorder. Nat Genet. 2019;51(3):431‐444. doi:10.1038/s41588-019-0344-8	Psychiatric	0.2522	0.1319	0.258524	1.9119	0.0559	0.174913
OCS	Anorexia Nervosa	Watson, H.J., Yilmaz, Z., Thornton, L.M. et al. Genome-wide association study identifies eight risk loci and implicates metabo-psychiatric origins for anorexia nervosa. Nat Genet 51, 1207–1214 (2019). https://doi.org/10.1038/s41588-019-0439-2	Psychiatric	0.2952	0.1167	0.228732	2.5282	0.0115	0.0464792
OCS	Schizophrenia	Pardiñas AF, Holmans P, Pocklington AJ, et al. Common schizophrenia alleles are enriched in mutation-intolerant genes and in regions under strong background selection [published correction appears in Nat Genet. 2019 Jul;51(7):1193]. Nat Genet. 2018;50(3):381‐389. doi:10.1038/s41588-018-0059-2	Psychiatric	0.3421	0.0867	0.169932	3.947	7.92e-05	0.000590954
OCS	Major Depressive Disorder	Wray, N. R. et al. Genome-wide association analyses identify 44 risk variants and refine the genetic architecture of major depression. Nature Genetics 50, 668-681 (2018).	Psychiatric	0.4485	0.1212	0.237552	3.7013	0.000215	0.00139033
OCS	PTSD	Nievergelt, C.M., Maihofer, A.X., Klengel, T. et al. International meta-analysis of PTSD genome-wide association studies identifies sex- and ancestry-specific genetic risk loci. Nat Commun 10, 4558 (2019). https://doi.org/10.1038/s41467-019-12576-w	Psychiatric	0.4601	0.2066	0.404936	2.2272	0.0259	0.0900714
OCS	Depressive Disorder	Howard et al. (2019) Genome-wide meta-analysis of depression identifies 102 independent variants and highlights the importance of the prefrontal brain regions	Psychiatric	0.5102	0.11	0.2156	4.6367	3.54e-06	5.27957e-05
OCS	Anxiety	Purves KL, Coleman JRI, Meier SM, et al. A major role for common genetic variation in anxiety disorders [published online ahead of print, 2019 Nov 20]. Mol Psychiatry. 2019;10.1038/s41380-019-0559-1. doi:10.1038/s41380-019-0559-1	Psychiatric	0.6219	0.1518	0.297528	4.0969	4.19e-05	0.000402991
OCS	OCD	International Obsessive Compulsive Disorder Foundation Genetics Collaborative (IOCDF-GC) and OCD Collaborative Genetics Association Studies (OCGAS). Revealing the complex genetic architecture of obsessive-compulsive disorder using meta-analysis. Mol Psychiatry. 2018 May;23(5):1181-1188. doi: 10.1038/mp.2017.154. Epub 2017 Aug 1. PMID: 28761083; PMCID: PMC6660151.	Psychiatric	0.7223	0.2123	0.416108	3.4019	0.000669	0.00341542
OCS	Subjective Wellbeing	Okbay, A. et al. Genetic variants associated with subjective well-being, depressive symptoms, and neuroticism identified through genome-wide analyses. Nature genetics 48, 624 (2016).	Psychological	-0.6764	0.189	0.37044	-3.5793	0.0003	0.00181875
OCS	Family relationship sat.	Churchhouse, C. et al. Rapid GWAS of thousands of phenotypes for 337,000 samples in the UK biobank. Neale Lab (2017).	Psychological	-0.1651	0.0906	0.177576	-1.8223	0.0684	0.207338
OCS	Friend relationship sat.	Churchhouse, C. et al. Rapid GWAS of thousands of phenotypes for 337,000 samples in the UK biobank. Neale Lab (2017).	Psychological	-0.0566	0.0744	0.145824	-0.76	0.4473	0.677939
OCS	Freq of friend/family visits	Churchhouse, C. et al. Rapid GWAS of thousands of phenotypes for 337,000 samples in the UK biobank. Neale Lab (2017).	Psychological	0.0141	0.0642	0.125832	0.2202	0.8257	0.920608
OCS	Loneliness	Abdellaoui et al. Phenome-wide investigation of health outcomes associated with genetic predisposition to loneliness. Human Molecular Genetics, 28 (22) 3853-3865. (2019)	Psychological	0.1574	0.065	0.1274	2.421	0.0155	0.06014
OCS	Suicidality	Strawbridge, R.J. et al. Identification of Novel Genome-Wide Associations for Suicidality in UK Biobank, Genetic Correlation With Psychiatric Disorders and Polygenic Association With Completed Suicide. EBioMedicine . 2019 Mar;41:517-525. doi: 10.1016/j.ebiom.2019.02.005.	Psychological	0.3407	0.1756	0.344176	1.9406	0.0523	0.169103
OCS	Smoking Cessation	Liu, M. et al. Association studies of up to 1.2 million individuals yield new insights into the genetic etiology of tobacco and alcohol use. Nature genetics 51, 237 (2019).	Substance	-0.1522	0.1036	0.203056	-1.4684	0.142	0.37227
OCS	Alcohol Consumption	Clarke, T.-K. et al. Genome-wide association study of alcohol consumption and genetic overlap with other health-related traits in UK Biobank (N= 112 117). Molecular psychiatry 22, 1376 (2017).	Substance	-0.1333	0.1305	0.25578	-1.0214	0.307	0.583902
OCS	Caffeine	Cornelis, M. C. et al. Genome-wide meta-analysis identifies six novel loci associated with habitual coffee consumption. Molecular psychiatry 20, 647 (2015).	Substance	-0.1051	0.151	0.29596	-0.6962	0.4863	0.704081
OCS	Smoking Initiation	Liu, M. et al. Association studies of up to 1.2 million individuals yield new insights into the genetic etiology of tobacco and alcohol use. Nature genetics 51, 237 (2019).	Substance	-0.0066	0.0716	0.140336	-0.0928	0.926	0.948354
OCS	Age Smoking Initiation	Liu, M. et al. Association studies of up to 1.2 million individuals yield new insights into the genetic etiology of tobacco and alcohol use. Nature genetics 51, 237 (2019).	Substance	0.0138	0.1023	0.200508	0.1348	0.8928	0.947753
OCS	Alcohol Dependence	Walters, R. K. et al. Trans-ancestral GWAS of alcohol dependence reveals common genetic underpinnings with psychiatric disorders. bioRxiv, 257311 (2018)	Substance	0.0266	0.1083	0.212268	0.2455	0.806	0.919788
OCS	Cannabis ever vs never	Pasman, J. A. et al. GWAS of lifetime cannabis use reveals new risk loci, genetic overlap with psychiatric traits, and a causal influence of schizophrenia. Nat Neurosci 21, 1161-1170, doi:10.1038/s41593-018-0206-1 (2018).	Substance	0.0407	0.1024	0.200704	0.3975	0.691	0.837838
OCS	Drinks per Week	Liu, M. et al. Association studies of up to 1.2 million individuals yield new insights into the genetic etiology of tobacco and alcohol use. Nature genetics 51, 237 (2019).	Substance	0.0869	0.0878	0.172088	0.9899	0.3222	0.589687
OCS	Nicotine Dependence	Hancock, D. B. et al. Genome-wide association study across European and African American ancestries identifies a SNP in DNMT3B contributing to nicotine dependence. Molecular psychiatry 23, 1911-1919, doi:10.1038/mp.2017.193 (2018).	Substance	0.2058	0.1668	0.326928	1.2336	0.2174	0.4656
OCS	Cigarettes per Day	Liu, M. et al. Association studies of up to 1.2 million individuals yield new insights into the genetic etiology of tobacco and alcohol use. Nature genetics 51, 237 (2019).	Substance	0.2494	0.096	0.18816	2.5976	0.0094	0.0396435
OCS	Cannabis Use Disorder	Demontis, D., Rajagopal, V.M., Thorgeirsson, T.E. et al. Genome-wide association study implicates CHRNA2 in cannabis use disorder. Nat Neurosci 22, 1066–1074 (2019). https://doi.org/10.1038/s41593-019-0416-1	Substance	0.3075	0.2537	0.497252	1.2117	0.2256	0.4656

### Sheet: PRS
Supplementary Table S4: Results from the PRS analysis for every discovery trait (OC symptoms (Leave-one-out), obsessive-compulsive disorder (OCD), depressive disorder (DEP), schizophrenia (SCZ), autism-spectrum disorder (ASD), attention-deficit hyperactivity disorder (ADHD), and educational attainment (EA)) and every target dataset (STR (combination of the four STR datasets), NTR, SfS, and TwinsUK), across pre-selected p-value thresholds (P Threshold). For STR, NTR, and TwinsUK, a generalized estimating equation (GEE) was used, accounting for the relatedness in the data, to evaluate the relationship between PRS and OCS scores. Because SfS did not contain related individuals, the relationship between PRS scores and OC symptom scores was evaluated with linear regression. Listed are the Betas, standard errors (SE; GEE sandwich-corrected for STR, NTR, and TwinsUK), Z-score (Z; GEE-corrected for STR, NTR, and TwinsUK), and p-values (P) from the regression. For STR, NTR, and TwinsUK the effective N was determined based on the actual N (including family members) weighted by the ratio of the squared SE from the GEE sandwich-corrected model and the naive model (no correction). For SfS the sample N is listed. Significant p-values (<0.05) are in bold.
Discovery	Target	P Threshold	Neffective*	Beta	SE	Z	P
OC symptoms (Leave-one-out)
LOO	STR	0.5	15337.8	0.03168	0.00801	3.95577	7.63x10-05
LOO	NTR		6952.87	0.03241	0.01264	2.56463	0.01033
LOO	TwinsUK		2881.04	0.03077	0.01772	1.7362	0.08253
LOO	SfS		5171	0.0153	0.01477	1.03633	0.3001
Cross-trait
OCD	STR	0.1	15722.7	0.01575	0.00823	1.91385	0.05564
OCD	NTR		6832.05	0.04477	0.01308	3.42657	0.00061
OCD	TwinsUK		3399.99	0.02442	0.01641	1.48769	0.13683
OCD	SfS		5171	0.02623	0.01437	1.82516	0.06803
DEP	STR	0.05	14804.3	0.04309	0.00824	5.23281	1.67x10-07
DEP	NTR		7019.43	0.04748	0.01312	3.61856	0.0003
DEP	TwinsUK		3251.09	-0.02467	0.0167	-1.47737	0.13958
DEP	SfS		5171	0.04066	0.01435	2.83263	0.00464
SCZ	STR	0.1	15722.7	0.05666	0.00821	6.90494	5.02x10-12
SCZ	NTR		6705.74	0.06941	0.01439	4.82519	1x10-06
SCZ	TwinsUK		3217.58	0.04002	0.01817	2.2024	0.02764
SCZ	SfS		5171	0.02	0.0147	1.36064	0.17369
ASD	STR	0.1	15220.3	0.01619	0.0081	1.9991	0.0456
ASD	NTR		8025.98	0.00369	0.0123	0.29994	0.76422
ASD	TwinsUK		4029.34	-0.01454	0.01521	-0.95541	0.33937
ASD	SfS		5171	0.03199	0.01476	2.16734	0.03023
ADHD	STR	0.1	14538.8	0.01269	0.0083	1.52916	0.12623
ADHD	NTR		6686.74	0.01857	0.01341	1.3849	0.16608
ADHD	TwinsUK		3247.7	0.03607	0.01685	2.14015	0.03234
ADHD	SfS		5171	-0.03135	0.01442	-2.17406	0.02975
EA	STR	1	15556.6	-0.01829	0.00797	-2.29587	0.02168
EA	NTR		7005.82	-0.01088	0.01291	-0.8425	0.39951
EA	TwinsUK		3132.95	-0.01749	0.01708	-1.02376	0.30595
EA	SfS		5171	0.0715	0.01532	4.66859	3.11x10-06

### Sheet: Signtest1_allcohorts
Supplementary Table S5: Results of sign-test analysis for STR, NTR, SfS, and TwinsUK for three p-value thresholds (P_TH) 1e-06, 1e-05, and 1e-04. In the column "Discovery" are the discovery cohorts, in the coliumns "Replication" the target datasets. Nsum denotes the number of genomic regions in the replication study at each p-value threshold for which results are present. Npos is the number of genomic regions (in the replication study) that have the same direction with respect to the discovery results. The ratio is npos/nsum and sign-test is the P-value associated with the sign test. A ratio above 0.5 indicates a positive signtest, while a ratio below 0.5 indicates more divergence in the signtest than convergence.
		Replication
		STR				NTR				SfS				TwinsUK
Discovery	P_TH	npos	nsum	sign-test	ratio	npos	nsum	sign-test	ratio	npos	nsum	sign-test	ratio	npos	nsum	sign-test	ratio
STR	0.0001					57	113	0.5	0.5	36	84	0.922172	0.43	46	102	0.861993	0.45
STR	1e-05					8	16	0.59819	0.5	6	10	0.376953	0.6	4	15	0.982422	0.27
STR	1e-06					1	2	0.75	0.5	1	1	0.5	1	0	2	1	0
NTR	0.0001	55	104	0.312072	0.53					37	80	0.782979	0.46	44	97	0.845033	0.45
NTR	1e-05	5	17	0.975479	0.29					8	15	0.5	0.53	5	14	0.910217	0.36
NTR	1e-06	1	3	0.875	0.33					1	3	0.875	0.33	1	3	0.875	0.33
SfS	0.0001	38	67	0.164216	0.57	32	66	0.643885	0.48					22	64	0.995927	0.34
SfS	1e-05	3	10	0.945312	0.3	6	10	0.376953	0.6					4	10	0.828125	0.4
SfS	1e-06	1	1	0.5	1	1	1	0.5	1					1	1	0.5	1
TwinsUK	0.0001	55	111	0.575225	0.5	54	108	0.538299	0.5	48	99	0.656057	0.48
TwinsUK	1e-05	5	13	0.866577	0.38	7	13	0.5	0.54	5	11	0.725586	0.45
TwinsUK	1e-06	0	0	1	NA	1	1	0.5	1	1	1	0.5	1

### Sheet: Signtest2_LOO
Supplementary Table S6: Results of leave-one-out (LOO) sign-test analyses for all OCS cohorts. The discovery datasets are LOO meta-analyses of STR, NTR, TwinsUK, and SfS. Target datasets are the left-out dataset. Sign-tests were performed for three different p-value thresholds (P_TH) 1e-06, 1e-05, and 1e-04. 'Nsum' denotes the number of genomic regions in the replication study at each p-value threshold for which results are present. 'Npos' is the number of genomic regions (in the replication study) that have the same direction with respect to the discovery results. The 'ratio' is npos/nsum and 'sign-test' the P-value associated with the sign test. A ratio above 0.5 indicates a positive signtest, while a ratio below 0.5 indicates more divergence in the signtest then convergence.
Base	Target	P_TH	npos	nsum	sign-test	ratio
NTR_SfS_TwinsUK_STRLOO	STR_CatssGSA	0.0001	64	140	0.864079	0.46
NTR_SfS_TwinsUK_STRLOO	STR_CatssGSA	1e-05	15	24	0.153728	0.62
NTR_SfS_TwinsUK_STRLOO	STR_CatssGSA	1e-06	1	2	0.75	0.5
NTR_SfS_TwinsUK_STRLOO	STR_CatssPC	0.0001	60	126	0.733474	0.48
NTR_SfS_TwinsUK_STRLOO	STR_CatssPC	1e-05	11	19	0.323803	0.58
NTR_SfS_TwinsUK_STRLOO	STR_CatssPC	1e-06	0	1	1	0
NTR_SfS_TwinsUK_STRLOO	STR_Stage	0.0001	67	135	0.568292	0.5
NTR_SfS_TwinsUK_STRLOO	STR_Stage	1e-05	10	17	0.314529	0.59
NTR_SfS_TwinsUK_STRLOO	STR_Stage	1e-06	0	1	1	0
NTR_SfS_TwinsUK_STRLOO	STR_Yatss	0.0001	79	150	0.283888	0.53
NTR_SfS_TwinsUK_STRLOO	STR_Yatss	1e-05	7	13	0.5	0.54
NTR_SfS_TwinsUK_STRLOO	STR_Yatss	1e-06	1	1	0.5	1
NTR_SfS_TwinsUK	STR	0.0001	48	109	0.910164	0.44
NTR_SfS_TwinsUK	STR	1e-05	6	17	0.928268	0.35
NTR_SfS_TwinsUK	STR	1e-06	2	2	0.25	1
STR_SfS_TwinsUK	NTR	0.0001	64	137	0.803506	0.47
STR_SfS_TwinsUK	NTR	1e-05	7	16	0.772751	0.44
STR_SfS_TwinsUK	NTR	1e-06	1	2	0.75	0.5
STR_NTR_TwinsUK	SfS	0.0001	47	91	0.417041	0.52
STR_NTR_TwinsUK	SfS	1e-05	15	22	0.0669002	0.68
STR_NTR_TwinsUK	SfS	1e-06	2	2	0.25	1
STR_NTR_SfS	TwinsUK	0.0001	65	126	0.394698	0.52
STR_NTR_SfS	TwinsUK	1e-05	10	16	0.227249	0.62
STR_NTR_SfS	TwinsUK	1e-06	1	1	0.5	1
